# A framework for studying multi-omic risk factors and their interplay: application to coronary artery disease

**DOI:** 10.1101/2025.04.01.25324976

**Authors:** Jiaqi Hu, Chen Lin, Hongyu Zhao, Andrew T. DeWan

## Abstract

**Background:** Transcriptome-wide and proteome-wide association studies (TWAS and PWAS) have identified risk genes across complex diseases. However, the contributions of proximal risk variants and cross-omic interplay remain to be understood.

**Methods:** We propose an integrative framework to characterize disease-associated transcripts and proteins, and apply it to coronary artery disease (CAD). We employed S-PrediXcan on a large-scale genome-wide association study (GWAS) for CAD, with prediction models from GTEx v8 whole blood tissue and the Atherosclerosis Risk in Communities (ARIC) plasma protein. Conditional analyses adjusting for nearby CAD risk variants were performed to retain significant associations. Genes identified by both TWAS and PWAS were subsequently examined for associations with CAD risk factors, and colocalization analyses were performed for expression quantitative trait loci (eQTLs) and protein QTLs (pQTLs).

**Results:** TWAS identified 294 genes, and PWAS identified 79 genes, with 10 genes common between two analyses: *CHMP2B, CLIC4, IL6R, MIF, MXRA7, NME2, NUDT5, PCSK9, TAGLN2*, and *WARS*. The predicted transcripts and proteins of these genes exhibited consistent associations with CAD risk factors, and colocalization tests revealed shared signals between eQTLs and pQTLs.

**Conclusion:** Our summary-level data framework enables the construction of multi-omic risk profiles for CAD, advancing the understanding of its genetic etiology through integrated transcriptomic and proteomic analyses.

## Supplementary material for "A framework for studying multi-omic risk factors and their interplay: application to coronary artery disease": ST1-3

### Sheet: Table S1
Ensembl_gene_id	Gene_name	Z	P	study	excluded_in_condition	sig_in_sensitivity	sig_sc	sig_direct
ENSG00000138380	CARF	-14.4944	1.31494e-47	TWAS	no	yes	yes
ENSG00000134222	PSRC1	-13.8206	1.9156e-43	TWAS	no	yes	no
ENSG00000182511	FES	-11.9219	9.10411e-33	TWAS	no	yes	yes
ENSG00000107798	LIPA	11.3205	1.03936e-29	TWAS	no	no	no
ENSG00000115486	GGCX	10.7534	5.71207e-27	TWAS	no	yes	yes
ENSG00000169174	PCSK9	9.98331	1.80346e-23	TWAS	no	no	no
ENSG00000197520	FAM177B	8.90147	5.51127e-19	TWAS	no	no	yes
ENSG00000162399	BSND	8.67727	4.05378e-18	TWAS	no	no	no
ENSG00000168890	TMEM150A	-8.57216	1.01558e-17	TWAS	yes	no	no
ENSG00000153774	CFDP1	-8.26048	1.45092e-16	TWAS	no	yes	yes
ENSG00000050820	BCAR1	-8.06132	7.54725e-16	TWAS	no	no	no
ENSG00000160712	IL6R	7.71954	1.16747e-14	TWAS	no	no	yes
ENSG00000143498	TAF1A	7.70319	1.32708e-14	TWAS	no	no	no
ENSG00000130479	MAP1S	-7.67849	1.60974e-14	TWAS	no	no	yes
ENSG00000183431	SF3A3	-7.62148	2.50782e-14	TWAS	no	yes	yes
ENSG00000139323	POC1B	-7.41502	1.21602e-13	TWAS	no	no	yes
ENSG00000107960	STN1	7.36856	1.72482e-13	TWAS	no	no	yes
ENSG00000130475	FCHO1	-7.32763	2.3426e-13	TWAS	no	no	no
ENSG00000175445	LPL	-7.29385	3.01222e-13	TWAS	no	no	no
ENSG00000242372	EIF6	-7.12199	1.06383e-12	TWAS	no	no	yes
ENSG00000164096	C4orf3	-7.06973	1.5523e-12	TWAS	no	yes	yes
ENSG00000234608	MAPKAPK5-AS1	-7.03875	1.93978e-12	TWAS	no	no	yes
ENSG00000143387	CTSK	-7.01534	2.29389e-12	TWAS	no	yes	no
ENSG00000175003	SLC22A1	-6.82931	8.53244e-12	TWAS	no	no	no
ENSG00000243927	MRPS6	-6.61825	3.63481e-11	TWAS	yes	no	no
ENSG00000099810	MTAP	6.54269	6.04223e-11	TWAS	no	yes	yes
ENSG00000124562	SNRPC	-6.44303	1.17111e-10	TWAS	no	yes	yes
ENSG00000119718	EIF2B2	6.44244	1.17564e-10	TWAS	no	yes	yes
ENSG00000183386	FHL3	-6.4394	1.19945e-10	TWAS	no	yes	yes
ENSG00000168906	MAT2A	-6.4307	1.27016e-10	TWAS	no	yes	no
ENSG00000261371	PECAM1	6.37329	1.85014e-10	TWAS	no	no	no
ENSG00000213445	SIPA1	6.34836	2.17625e-10	TWAS	no	no	yes
ENSG00000102755	FLT1	6.32526	2.52805e-10	TWAS	no	no	no
ENSG00000256269	HMBS	6.23269	4.585e-10	TWAS	no	yes	yes
ENSG00000111275	ALDH2	-6.21298	5.19906e-10	TWAS	yes	no	no
ENSG00000257594	GALNT4	-6.19376	5.87451e-10	TWAS	no	no	yes
ENSG00000143452	HORMAD1	-6.18077	6.3791e-10	TWAS	yes	no	no
ENSG00000159202	UBE2Z	-6.18016	6.40358e-10	TWAS	no	no	no
ENSG00000183520	UTP11	-6.10172	1.04935e-09	TWAS	yes	no	no
ENSG00000065060	UHRF1BP1	5.90184	3.59477e-09	TWAS	no	yes	yes
ENSG00000248098	BCKDHA	-5.89106	3.83721e-09	TWAS	no	no	yes
ENSG00000072310	SREBF1	-5.81996	5.88615e-09	TWAS	no	no	yes
ENSG00000143384	MCL1	-5.8153	6.05243e-09	TWAS	no	no	no
ENSG00000177051	FBXO46	-5.79936	6.65679e-09	TWAS	yes	no	no
ENSG00000073060	SCARB1	-5.79693	6.75396e-09	TWAS	no	no	yes
ENSG00000197256	KANK2	-5.76739	8.05092e-09	TWAS	yes	no	no
ENSG00000267100	ILF3-AS1	5.72715	1.02132e-08	TWAS	yes	no	no
ENSG00000164535	DAGLB	-5.64497	1.65208e-08	TWAS	no	yes	yes
ENSG00000271751	RP11-110I1.14	-5.5946	2.21135e-08	TWAS	yes	no	no
ENSG00000143457	GOLPH3L	-5.52341	3.32486e-08	TWAS	yes	no	no
ENSG00000196821	C6orf106	5.51682	3.45181e-08	TWAS	no	yes	no
ENSG00000118197	DDX59	-5.50361	3.72088e-08	TWAS	no	yes	yes
ENSG00000119638	NEK9	5.46058	4.74594e-08	TWAS	no	no	no
ENSG00000166716	ZNF592	-5.43815	5.3838e-08	TWAS	yes	no	no
ENSG00000164597	COG5	5.4025	6.57179e-08	TWAS	no	no	yes
ENSG00000076685	NT5C2	-5.33955	9.31753e-08	TWAS	no	no	yes
ENSG00000127528	KLF2	5.33149	9.74101e-08	TWAS	no	no	yes
ENSG00000143126	CELSR2	5.31394	1.07279e-07	TWAS	yes	no	no
ENSG00000204084	INPP5B	-5.27845	1.30279e-07	TWAS	no	yes	yes
ENSG00000106460	TMEM106B	5.20246	1.96669e-07	TWAS	no	no	yes
ENSG00000149243	KLHL35	-5.18533	2.1563e-07	TWAS	no	yes	yes
ENSG00000004534	RBM6	-5.18265	2.18759e-07	TWAS	no	yes	yes
ENSG00000182179	UBA7	-5.18136	2.20273e-07	TWAS	no	no	yes
ENSG00000143093	STRIP1	5.17957	2.22398e-07	TWAS	yes	no	no
ENSG00000175164	ABO	-5.17011	2.33952e-07	TWAS	no	yes	yes
ENSG00000143437	ARNT	-5.14028	2.74324e-07	TWAS	no	yes	no
ENSG00000183049	CAMK1D	5.13913	2.76016e-07	TWAS	no	yes	no
ENSG00000108262	GIT1	5.11844	3.08079e-07	TWAS	no	no	yes
ENSG00000074695	LMAN1	5.11767	3.09332e-07	TWAS	no	no	yes
ENSG00000099785	MARCH2	5.10333	3.33734e-07	TWAS	no	yes	yes
ENSG00000105287	PRKD2	5.07284	3.91923e-07	TWAS	no	yes	no
ENSG00000092929	UNC13D	5.01841	5.21013e-07	TWAS	no	no	yes
ENSG00000171132	PRKCE	5.00986	5.44701e-07	TWAS	no	no	yes
ENSG00000240972	MIF	-4.95254	7.32504e-07	TWAS	no	yes	yes
ENSG00000103811	CTSH	-4.95238	7.33111e-07	TWAS	yes	no	no
ENSG00000173068	BNC2	-4.89319	9.92147e-07	TWAS	no	no	yes
ENSG00000125510	OPRL1	4.89252	9.95535e-07	TWAS	no	yes	no
ENSG00000174953	DHX36	-4.88898	1.01359e-06	TWAS	yes	no	no
ENSG00000174791	RIN1	4.87303	1.09897e-06	TWAS	no	no	yes
ENSG00000100296	THOC5	-4.80714	1.53103e-06	TWAS	no	yes	yes
ENSG00000108771	DHX58	-4.77654	1.78339e-06	TWAS	yes	no	no
ENSG00000272787	KB-226F1.2	4.75714	1.96352e-06	TWAS	yes	no	no
ENSG00000119684	MLH3	4.75481	1.9863e-06	TWAS	no	no	yes
ENSG00000173327	MAP3K11	4.75393	1.99501e-06	TWAS	no	yes	yes
ENSG00000169180	XPO6	-4.74834	2.05096e-06	TWAS	no	no	no
ENSG00000164048	ZNF589	-4.72096	2.34737e-06	TWAS	no	yes	yes
ENSG00000187446	CHP1	-4.69628	2.64948e-06	TWAS	no	no	yes
ENSG00000273295	AP000350.5	-4.67794	2.89774e-06	TWAS	yes	no	no
ENSG00000162407	PLPP3	-4.67721	2.90808e-06	TWAS	no	no	no
ENSG00000099991	CABIN1	-4.67489	2.94113e-06	TWAS	no	no	no
ENSG00000261701	HPR	-4.65642	3.21759e-06	TWAS	yes	no	no
ENSG00000138131	LOXL4	-4.60891	4.04783e-06	TWAS	no	no	no
ENSG00000099974	DDTL	-4.57809	4.69245e-06	TWAS	no	yes	yes
ENSG00000219607	PPP1R3G	-4.57585	4.74284e-06	TWAS	no	no	no
ENSG00000133794	ARNTL	-4.56743	4.93736e-06	TWAS	no	no	yes
ENSG00000198270	TMEM116	-4.55331	5.28087e-06	TWAS	yes	no	no
ENSG00000067836	ROGDI	-4.54497	5.49421e-06	TWAS	no	no	yes
ENSG00000204301	NOTCH4	4.52116	6.15002e-06	TWAS	no	yes	no
ENSG00000064989	CALCRL	4.5123	6.41271e-06	TWAS	no	yes	yes
ENSG00000141298	SSH2	-4.50968	6.49264e-06	TWAS	no	no	yes
ENSG00000178404	CEP295NL	4.50817	6.5388e-06	TWAS	no	no	no
ENSG00000188735	TMEM120B	4.50691	6.57784e-06	TWAS	yes	no	no
ENSG00000168894	RNF181	4.50331	6.69039e-06	TWAS	yes	no	no
ENSG00000213722	DDAH2	-4.49865	6.8385e-06	TWAS	yes	no	no
ENSG00000108578	BLMH	-4.49576	6.93208e-06	TWAS	yes	no	no
ENSG00000119242	CCDC92	-4.48645	7.24187e-06	TWAS	no	no	yes
ENSG00000186409	CCDC30	4.45468	8.40165e-06	TWAS	no	yes	yes
ENSG00000088298	EDEM2	-4.44412	8.82543e-06	TWAS	yes	no	no
ENSG00000271892	CTD-2228A4.1	4.44408	8.82686e-06	TWAS	yes	no	no
ENSG00000136478	TEX2	-4.42951	9.44464e-06	TWAS	yes	no	no
ENSG00000110880	CORO1C	-4.42054	9.84547e-06	TWAS	no	no	yes
ENSG00000137710	RDX	-4.40214	1.0719e-05	TWAS	no	no	no
ENSG00000127415	IDUA	-4.39214	1.12238e-05	TWAS	no	yes	yes
ENSG00000243678	NME2	-4.39201	1.12307e-05	TWAS	no	yes	yes
ENSG00000198380	GFPT1	4.39041	1.13138e-05	TWAS	no	no	yes
ENSG00000174564	IL20RB	4.36378	1.27836e-05	TWAS	yes	no	no
ENSG00000143156	NME7	-4.35298	1.34301e-05	TWAS	no	yes	yes
ENSG00000099331	MYO9B	-4.35233	1.34696e-05	TWAS	no	no	no
ENSG00000099977	DDT	-4.35203	1.34885e-05	TWAS	no	yes	yes
ENSG00000204209	DAXX	-4.34478	1.39416e-05	TWAS	no	no	no
ENSG00000108219	TSPAN14	-4.327	1.51153e-05	TWAS	no	no	yes
ENSG00000189050	RNFT1	-4.32675	1.51329e-05	TWAS	no	no	yes
ENSG00000257017	HP	-4.32271	1.54126e-05	TWAS	yes	no	no
ENSG00000159214	CCDC24	4.31683	1.58284e-05	TWAS	no	no	yes
ENSG00000166831	RBPMS2	-4.29659	1.73446e-05	TWAS	no	no	yes
ENSG00000088832	FKBP1A	-4.28025	1.86679e-05	TWAS	no	yes	no
ENSG00000182923	CEP63	-4.27756	1.88953e-05	TWAS	no	yes	yes
ENSG00000198740	ZNF652	4.26176	2.02826e-05	TWAS	no	no	yes
ENSG00000169609	C15orf40	-4.26117	2.03363e-05	TWAS	no	yes	yes
ENSG00000145214	DGKQ	-4.24523	2.18372e-05	TWAS	no	yes	yes
ENSG00000164078	MST1R	-4.23815	2.25365e-05	TWAS	yes	no	no
ENSG00000172548	NIPAL4	4.22779	2.35994e-05	TWAS	no	yes	no
ENSG00000205517	RGL3	4.2255	2.38414e-05	TWAS	no	no	no
ENSG00000143379	SETDB1	4.22411	2.39889e-05	TWAS	yes	no	no
ENSG00000214435	AS3MT	4.22169	2.42477e-05	TWAS	no	yes	yes
ENSG00000179195	ZNF664	4.21668	2.4792e-05	TWAS	no	no	yes
ENSG00000166507	NDST2	4.21267	2.5237e-05	TWAS	no	no	no
ENSG00000137714	FDX1	-4.20601	2.59921e-05	TWAS	no	no	no
ENSG00000232677	LINC00665	-4.20158	2.65061e-05	TWAS	no	yes	yes
ENSG00000152404	CWF19L2	4.18955	2.79511e-05	TWAS	no	no	yes
ENSG00000068745	IP6K2	4.18737	2.82203e-05	TWAS	no	yes	yes
ENSG00000105771	SMG9	4.18062	2.90714e-05	TWAS	no	no	no
ENSG00000204469	PRRC2A	4.18045	2.90934e-05	TWAS	no	no	no
ENSG00000160208	RRP1B	-4.17095	3.03326e-05	TWAS	no	no	yes
ENSG00000123600	METTL8	4.16098	3.16888e-05	TWAS	no	no	yes
ENSG00000164307	ERAP1	-4.16029	3.17842e-05	TWAS	no	yes	yes
ENSG00000104497	SNX16	4.1224	3.74945e-05	TWAS	no	yes	yes
ENSG00000172113	NME6	4.12223	3.75228e-05	TWAS	no	yes	yes
ENSG00000108828	VAT1	-4.11303	3.90498e-05	TWAS	yes	no	no
ENSG00000126858	RHOT1	4.10778	3.99488e-05	TWAS	no	yes	yes
ENSG00000140464	PML	-4.09909	4.14777e-05	TWAS	no	no	yes
ENSG00000129055	ANAPC13	-4.0857	4.39448e-05	TWAS	no	yes	yes
ENSG00000177731	FLII	4.07473	4.60675e-05	TWAS	yes	no	no
ENSG00000117682	DHDDS	4.0703	4.69519e-05	TWAS	no	no	yes
ENSG00000137310	TCF19	4.02839	5.61597e-05	TWAS	no	yes	no
ENSG00000141480	ARRB2	-4.0245	5.70965e-05	TWAS	no	no	yes
ENSG00000164077	MON1A	-4.01874	5.85106e-05	TWAS	yes	no	no
ENSG00000140623	SEPT12	-4.00948	6.08536e-05	TWAS	no	no	no
ENSG00000137944	KYAT3	-4.0094	6.08733e-05	TWAS	no	yes	no
ENSG00000159352	PSMD4	4.00855	6.10925e-05	TWAS	yes	no	no
ENSG00000157837	SPPL3	3.99315	6.52025e-05	TWAS	yes	no	no
ENSG00000244617	ASPRV1	-3.97962	6.90249e-05	TWAS	no	yes	no
ENSG00000014123	UFL1	-3.97752	6.96366e-05	TWAS	no	yes	yes
ENSG00000132823	OSER1	-3.95686	7.59418e-05	TWAS	no	no	yes
ENSG00000140391	TSPAN3	3.94879	7.85467e-05	TWAS	no	no	yes
ENSG00000239672	NME1	3.94741	7.89997e-05	TWAS	no	yes	yes
ENSG00000267060	PTGES3L	3.94354	8.02863e-05	TWAS	yes	no	no
ENSG00000176422	SPRYD4	-3.93262	8.40255e-05	TWAS	no	yes	yes
ENSG00000175662	TOM1L2	-3.92671	8.61159e-05	TWAS	yes	no	no
ENSG00000156206	CFAP161	3.91604	9.00142e-05	TWAS	no	no	no
ENSG00000182534	MXRA7	-3.9088	9.27568e-05	TWAS	no	yes	yes
ENSG00000169504	CLIC4	3.90743	9.32816e-05	TWAS	no	no	no
ENSG00000067221	STOML1	-3.90079	9.58784e-05	TWAS	no	no	no
ENSG00000115526	CHST10	-3.89801	9.69864e-05	TWAS	no	no	no
ENSG00000189366	ALG1L	-3.87994	0.00010448	TWAS	no	yes	no
ENSG00000185340	GAS2L1	3.85623	0.000115147	TWAS	yes	no	no
ENSG00000198860	TSEN15	3.84829	0.000118943	TWAS	no	no	no
ENSG00000160714	UBE2Q1	3.84678	0.000119678	TWAS	no	no	yes
ENSG00000177700	POLR2L	-3.837	0.000124544	TWAS	no	no	yes
ENSG00000188283	ZNF383	-3.83355	0.000126306	TWAS	yes	no	no
ENSG00000197020	ZNF100	-3.82206	0.00013234	TWAS	no	yes	yes
ENSG00000184925	LCN12	-3.80958	0.000139202	TWAS	no	no	no
ENSG00000137815	RTF1	3.80241	0.000143297	TWAS	no	no	no
ENSG00000196126	HLA-DRB1	-3.79157	0.000149698	TWAS	yes	no	no
ENSG00000186660	ZFP91	-3.79156	0.000149704	TWAS	no	no	no
ENSG00000108773	KAT2A	-3.78072	0.000156377	TWAS	yes	no	no
ENSG00000171860	C3AR1	-3.77249	0.000161624	TWAS	no	no	yes
ENSG00000181007	ZFP82	-3.76259	0.000168161	TWAS	no	no	yes
ENSG00000236383	LINC00854	-3.75858	0.000170883	TWAS	yes	no	no
ENSG00000108395	TRIM37	3.74061	0.000183572	TWAS	no	no	yes
ENSG00000166170	BAG5	3.73952	0.000184371	TWAS	yes	no	no
ENSG00000146731	CCT6A	3.73867	0.000185	TWAS	no	no	yes
ENSG00000261098	RP11-819C21.1	-3.73613	0.000186877	TWAS	yes	no	no
ENSG00000163660	CCNL1	3.73047	0.000191123	TWAS	no	no	yes
ENSG00000144791	LIMD1	3.72205	0.00019761	TWAS	no	yes	yes
ENSG00000185000	DGAT1	-3.72114	0.000198323	TWAS	no	no	no
ENSG00000166997	CNPY4	3.71675	0.000201801	TWAS	no	no	yes
ENSG00000135862	LAMC1	-3.71523	0.000203017	TWAS	no	no	no
ENSG00000168899	VAMP5	-3.71162	0.000205937	TWAS	yes	no	no
ENSG00000198890	PRMT6	-3.7034	0.000212733	TWAS	no	no	no
ENSG00000076067	RBMS2	-3.69079	0.000223556	TWAS	no	yes	yes
ENSG00000091542	ALKBH5	-3.68913	0.000225019	TWAS	yes	no	no
ENSG00000241973	PI4KA	-3.67038	0.000242187	TWAS	no	yes	no
ENSG00000089818	NECAP1	-3.66687	0.000245542	TWAS	no	yes	yes
ENSG00000103549	RNF40	-3.6591	0.0002531	TWAS	no	no	no
ENSG00000073969	NSF	3.65208	0.000260125	TWAS	yes	no	no
ENSG00000149084	HSD17B12	-3.64824	0.000264045	TWAS	no	yes	yes
ENSG00000177697	CD151	3.64779	0.000264503	TWAS	no	yes	yes
ENSG00000116977	LGALS8	3.64627	0.000266074	TWAS	no	no	yes
ENSG00000004399	PLXND1	3.64542	0.00026696	TWAS	no	no	yes
ENSG00000136141	LRCH1	-3.63743	0.000275373	TWAS	no	yes	no
ENSG00000124226	RNF114	3.63567	0.000277259	TWAS	yes	no	no
ENSG00000170145	SIK2	3.63461	0.000278398	TWAS	no	no	yes
ENSG00000095787	WAC	-3.62095	0.000293528	TWAS	yes	no	no
ENSG00000198920	KIAA0753	-3.61384	0.0003017	TWAS	no	yes	yes
ENSG00000138439	FAM117B	-3.61378	0.000301761	TWAS	yes	no	no
ENSG00000196235	SUPT5H	3.60433	0.000312963	TWAS	no	no	yes
ENSG00000158604	TMED4	3.59133	0.000328995	TWAS	no	no	yes
ENSG00000166024	R3HCC1L	-3.58784	0.000333426	TWAS	yes	no	no
ENSG00000165609	NUDT5	3.58473	0.000337426	TWAS	no	no	yes
ENSG00000213639	PPP1CB	3.58453	0.000337688	TWAS	no	yes	yes
ENSG00000147894	C9orf72	3.58128	0.000341921	TWAS	no	no	yes
ENSG00000072864	NDE1	-3.57879	0.000345195	TWAS	no	no	yes
ENSG00000087274	ADD1	-3.57818	0.00034599	TWAS	yes	no	no
ENSG00000197208	SLC22A4	3.57198	0.000354291	TWAS	yes	no	no
ENSG00000088387	DOCK9	-3.56737	0.000360586	TWAS	yes	no	no
ENSG00000140105	WARS	-3.56288	0.000366806	TWAS	no	no	yes
ENSG00000130513	GDF15	-3.56241	0.000367464	TWAS	no	no	no
ENSG00000177427	MIEF2	3.55734	0.00037463	TWAS	yes	no	no
ENSG00000065618	COL17A1	3.55645	0.000375904	TWAS	yes	no	no
ENSG00000181027	FKRP	3.55614	0.00037634	TWAS	no	yes	yes
ENSG00000138303	ASCC1	-3.5513	0.00038334	TWAS	no	yes	yes
ENSG00000148843	PDCD11	3.54529	0.000392175	TWAS	yes	no	no
ENSG00000157778	PSMG3	-3.53783	0.000403426	TWAS	no	no	yes
ENSG00000214063	TSPAN4	-3.52537	0.00042289	TWAS	no	no	yes
ENSG00000117410	ATP6V0B	3.52125	0.000429512	TWAS	no	no	yes
ENSG00000227740	RP11-318C24.2	-3.51862	0.000433797	TWAS	no	no	no
ENSG00000128563	PRKRIP1	-3.51835	0.000434234	TWAS	no	yes	yes
ENSG00000198945	L3MBTL3	-3.51187	0.00044496	TWAS	no	no	yes
ENSG00000108932	SLC16A6	-3.50615	0.000454646	TWAS	no	no	no
ENSG00000108946	PRKAR1A	3.50543	0.000455862	TWAS	yes	no	no
ENSG00000050393	MCUR1	-3.50277	0.000460444	TWAS	yes	no	no
ENSG00000141252	VPS53	-3.49651	0.000471392	TWAS	no	yes	yes
ENSG00000131067	GGT7	3.49056	0.000482012	TWAS	no	no	yes
ENSG00000100242	SUN2	3.4803	0.000500854	TWAS	no	no	yes
ENSG00000176973	FAM89B	-3.48023	0.000500985	TWAS	yes	no	no
ENSG00000008869	HEATR5B	3.47926	0.000502793	TWAS	no	no	no
ENSG00000159840	ZYX	3.47813	0.000504928	TWAS	no	no	yes
ENSG00000267795	SMIM22	-3.47677	0.000507494	TWAS	no	no	no
ENSG00000114030	KPNA1	3.47545	0.000509996	TWAS	no	no	yes
ENSG00000048471	SNX29	-3.47484	0.000511168	TWAS	no	no	no
ENSG00000083937	CHMP2B	3.47299	0.000514691	TWAS	no	no	yes
ENSG00000204316	MRPL38	3.47103	0.000518463	TWAS	yes	no	no
ENSG00000197312	DDI2	3.46791	0.000524532	TWAS	no	no	no
ENSG00000213085	CFAP45	3.46375	0.000532706	TWAS	no	no	no
ENSG00000138078	PREPL	-3.45776	0.000544683	TWAS	yes	no	no
ENSG00000110077	MS4A6A	-3.45228	0.000555875	TWAS	no	no	yes
ENSG00000137825	ITPKA	3.44798	0.000564798	TWAS	yes	no	no
ENSG00000160789	LMNA	-3.44634	0.000568242	TWAS	no	no	yes
ENSG00000198933	TBKBP1	-3.43923	0.000583365	TWAS	no	yes	yes
ENSG00000168040	FADD	3.43755	0.000587007	TWAS	no	no	yes
ENSG00000166503	RP11-382A20.3	-3.43609	0.000590173	TWAS	no	no	yes
ENSG00000115604	IL18R1	-3.43374	0.000595325	TWAS	no	no	yes
ENSG00000129933	MAU2	3.42448	0.000615968	TWAS	no	no	no
ENSG00000171222	SCAND1	-3.42063	0.000624769	TWAS	yes	no	no
ENSG00000227456	LINC00310	-3.41663	0.000634023	TWAS	yes	no	no
ENSG00000159461	AMFR	3.41531	0.000637088	TWAS	no	no	yes
ENSG00000108479	GALK1	3.41456	0.000638852	TWAS	no	no	yes
ENSG00000100162	CENPM	3.41368	0.000640928	TWAS	no	no	no
ENSG00000125744	RTN2	3.40623	0.000658662	TWAS	yes	no	no
ENSG00000077044	DGKD	3.40499	0.000661663	TWAS	no	no	yes
ENSG00000205784	ARRDC5	-3.4032	0.000666009	TWAS	yes	no	no
ENSG00000065970	FOXJ2	-3.39487	0.000686615	TWAS	no	no	no
ENSG00000107957	SH3PXD2A	3.39098	0.000696426	TWAS	yes	no	no
ENSG00000142347	MYO1F	-3.37823	0.000729546	TWAS	yes	no	no
ENSG00000065548	ZC3H15	3.3773	0.000732007	TWAS	yes	no	no
ENSG00000228672	PROB1	3.37632	0.000734628	TWAS	no	yes	no
ENSG00000089041	P2RX7	3.37347	0.000742281	TWAS	no	no	yes
ENSG00000181666	HKR1	-3.37186	0.000746613	TWAS	yes	no	no
ENSG00000105808	RASA4	3.3698	0.000752223	TWAS	no	no	yes
ENSG00000227359	AC017074.2	3.36234	0.000772847	TWAS	no	no	no
ENSG00000143621	ILF2	3.35959	0.000780572	TWAS	no	no	no
ENSG00000116786	PLEKHM2	-3.35727	0.000787166	TWAS	no	yes	no
ENSG00000059377	TBXAS1	3.35466	0.000794632	TWAS	yes	no	no
ENSG00000255561	FDXACB1	-3.35408	0.000796295	TWAS	no	no	no
ENSG00000261997	RP11-212I21.4	-3.34642	0.00081862	TWAS	no	no	no
ENSG00000100024	UPB1	3.34553	0.000821263	TWAS	yes	no	no
ENSG00000108443	RPS6KB1	3.34266	0.000829804	TWAS	no	no	no
ENSG00000138028	CGREF1	-3.34169	0.000832693	TWAS	no	no	no
ENSG00000204406	MBD5	3.33808	0.00084358	TWAS	no	no	yes
ENSG00000145217	SLC26A1	3.33634	0.000848893	TWAS	no	yes	no
ENSG00000084112	SSH1	3.33183	0.000862762	TWAS	no	no	yes
ENSG00000160791	CCR5	3.33098	0.000865403	TWAS	no	no	yes
ENSG00000140948	ZCCHC14	-3.32751	0.000876273	TWAS	no	no	no
ENSG00000171103	TRMT61B	-3.32612	0.000880625	TWAS	no	no	no
ENSG00000125844	RRBP1	3.32453	0.000885687	TWAS	yes	no	no
ENSG00000130517	PGPEP1	-3.31862	0.000904647	TWAS	yes	no	no
ENSG00000083828	ZNF586	-3.30342	0.000955117	TWAS	no	yes	yes
ENSG00000116983	HPCAL4	3.30237	0.000958711	TWAS	no	no	yes
ENSG00000079819	EPB41L2	-3.29831	0.000972691	TWAS	no	no	yes
ENSG00000276073	RP5-1125A11.7	-3.29662	0.000978556	TWAS	yes	no	no
ENSG00000173193	PARP14	3.29504	0.000984069	TWAS	no	no	yes
ENSG00000215041	NEURL4	-3.29091	0.000998621	TWAS	no	no	no
ENSG00000113716	HMGXB3	3.29088	0.000998741	TWAS	no	yes	no
ENSG00000233927	RPS28	3.28443	0.00102188	TWAS	yes	no	no
ENSG00000213190	MLLT11	3.28338	0.00102571	TWAS	yes	no	no
ENSG00000167525	PROCA1	3.28159	0.00103223	TWAS	no	yes	yes
ENSG00000189171	S100A13	-3.26476	0.00109558	TWAS	no	no	yes
ENSG00000009335	UBE3C	-3.26152	0.00110818	TWAS	no	no	yes
ENSG00000143799	PARP1	-3.25876	0.00111899	TWAS	yes	no	no
ENSG00000162517	PEF1	3.25699	0.00112602	TWAS	no	no	yes
ENSG00000101442	ACTR5	-3.24803	0.00116205	TWAS	no	no	yes
ENSG00000108256	NUFIP2	3.24556	0.0011722	TWAS	yes	no	no
ENSG00000023191	RNH1	3.24542	0.00117278	TWAS	no	no	yes
ENSG00000163875	MEAF6	-3.24521	0.00117363	TWAS	no	yes	yes
ENSG00000136938	ANP32B	3.24286	0.00118335	TWAS	no	no	yes
ENSG00000197061	HIST1H4C	3.2397	0.00119654	TWAS	no	no	no
ENSG00000137411	VARS2	3.23847	0.00120174	TWAS	yes	no	no
ENSG00000099203	TMED1	3.23506	0.00121619	TWAS	yes	no	no
ENSG00000173338	KCNK7	3.23242	0.00122745	TWAS	yes	no	no
ENSG00000143553	SNAPIN	3.23174	0.0012304	TWAS	no	no	yes
ENSG00000070495	JMJD6	-3.23155	0.00123121	TWAS	no	no	no
ENSG00000116030	SUMO1	3.22928	0.00124104	TWAS	yes	no	no
ENSG00000112339	HBS1L	3.22574	0.00125645	TWAS	no	no	yes
ENSG00000103160	HSDL1	-3.22457	0.00126164	TWAS	no	no	no
ENSG00000132481	TRIM47	3.22155	0.00127501	TWAS	yes	no	no
ENSG00000087111	PIGS	3.21823	0.00128983	TWAS	yes	no	no
ENSG00000122986	HVCN1	3.21542	0.00130256	TWAS	yes	no	no
ENSG00000277476	RP11-147L13.13	-3.20682	0.00134213	TWAS	no	no	no
ENSG00000140474	ULK3	3.20064	0.00137122	TWAS	no	no	yes
ENSG00000124116	WFDC3	-3.19811	0.00138331	TWAS	yes	no	no
ENSG00000123552	USP45	-3.19434	0.00140152	TWAS	no	no	no
ENSG00000165322	ARHGAP12	3.19412	0.00140259	TWAS	no	no	yes
ENSG00000182463	TSHZ2	3.1927	0.00140951	TWAS	no	no	yes
ENSG00000148396	SEC16A	3.18931	0.00142612	TWAS	no	no	no
ENSG00000156603	MED19	3.18753	0.00143492	TWAS	no	yes	yes
ENSG00000167526	RPL13	-3.18335	0.00145582	TWAS	no	yes	yes
ENSG00000204580	DDR1	3.18126	0.00146635	TWAS	yes	no	no
ENSG00000157895	C12orf43	-3.17192	0.00151437	TWAS	no	yes	yes
ENSG00000105341	ATP5SL	3.16456	0.0015532	TWAS	yes	no	no
ENSG00000176390	CRLF3	3.16186	0.00156767	TWAS	no	yes	yes
ENSG00000185811	IKZF1	-3.15036	0.00163068	TWAS	no	no	yes
ENSG00000135452	TSPAN31	-3.14499	0.00166091	TWAS	no	no	no
ENSG00000106868	SUSD1	-3.13339	0.00172801	TWAS	no	yes	yes
ENSG00000142599	RERE	3.13208	0.00173571	TWAS	no	no	yes
ENSG00000182134	TDRKH	3.13085	0.00174303	TWAS	yes	no	no
ENSG00000123453	SARDH	3.1305	0.00174511	TWAS	no	no	no
ENSG00000170122	FOXD4	-3.12504	0.00177781	TWAS	yes	no	no
ENSG00000164308	ERAP2	3.12249	0.00179325	TWAS	yes	no	no
ENSG00000162757	C1orf74	3.12045	0.00180572	TWAS	yes	no	no
ENSG00000170464	DNAJC18	-3.11834	0.0018187	TWAS	no	no	yes
ENSG00000127663	KDM4B	-3.11226	0.00185658	TWAS	yes	no	no
ENSG00000112167	SAYSD1	-3.10904	0.00187694	TWAS	yes	no	no
ENSG00000114126	TFDP2	3.10412	0.00190846	TWAS	yes	no	no
ENSG00000112210	RAB23	-3.10192	0.00192269	TWAS	no	no	yes
ENSG00000178665	ZNF713	3.10152	0.0019253	TWAS	no	no	yes
ENSG00000112249	ASCC3	3.09652	0.00195803	TWAS	no	no	no
ENSG00000164938	TP53INP1	3.0957	0.0019635	TWAS	no	no	yes
ENSG00000167460	TPM4	3.0956	0.00196412	TWAS	no	no	yes
ENSG00000154127	UBASH3B	-3.09417	0.00197366	TWAS	no	no	yes
ENSG00000140463	BBS4	3.09216	0.00198706	TWAS	no	no	no
ENSG00000171130	ATP6V0E2	-3.08666	0.00202421	TWAS	no	no	no
ENSG00000182093	WRB	3.08665	0.00202429	TWAS	no	yes	yes
ENSG00000100401	RANGAP1	3.08385	0.00204341	TWAS	yes	no	no
ENSG00000204632	HLA-G	3.07462	0.0021077	TWAS	no	yes	no
ENSG00000181827	RFX7	3.07355	0.00211526	TWAS	no	no	yes
ENSG00000033178	UBA6	-3.07259	0.00212208	TWAS	no	yes	yes
ENSG00000134028	ADAMDEC1	-3.07121	0.00213193	TWAS	no	no	no
ENSG00000184990	SIVA1	3.07053	0.00213677	TWAS	no	no	yes
ENSG00000104613	INTS10	-3.0644	0.00218108	TWAS	yes	no	no
ENSG00000095970	TREM2	3.05805	0.00222779	TWAS	no	no	no
ENSG00000131634	TMEM204	3.05729	0.0022335	TWAS	no	no	yes
ENSG00000170074	FAM153A	-3.05575	0.00224501	TWAS	no	no	yes
ENSG00000188825	LINC00910	-3.05424	0.0022563	TWAS	no	no	yes
ENSG00000204344	STK19	-3.05374	0.00226006	TWAS	yes	no	no
ENSG00000184986	TMEM121	-3.05237	0.00227045	TWAS	no	no	yes
ENSG00000272325	NUDT3	3.04927	0.00229401	TWAS	yes	no	no
ENSG00000146833	TRIM4	3.04629	0.00231683	TWAS	no	yes	yes
ENSG00000044090	CUL7	-3.04606	0.00231864	TWAS	no	yes	no
ENSG00000090615	GOLGA3	3.04493	0.00232733	TWAS	no	no	yes
ENSG00000004142	POLDIP2	3.04455	0.00233028	TWAS	no	yes	no
ENSG00000130045	NXNL2	-3.04363	0.00233746	TWAS	no	no	no
ENSG00000164251	F2RL1	-3.04326	0.00234028	TWAS	no	no	yes
ENSG00000213918	DNASE1	-3.04217	0.00234878	TWAS	no	no	yes
ENSG00000276045	ORAI1	3.0405	0.00236185	TWAS	no	no	no
ENSG00000222004	C7orf71	-3.03626	0.00239536	TWAS	no	no	no
ENSG00000149269	PAK1	-3.02988	0.00244647	TWAS	yes	no	no
ENSG00000179981	TSHZ1	-3.02672	0.00247221	TWAS	no	no	yes
ENSG00000072163	LIMS2	-3.02592	0.00247875	TWAS	yes	no	no
ENSG00000213699	SLC35F6	-3.02544	0.00248271	TWAS	no	no	yes
ENSG00000169313	P2RY12	-3.02225	0.00250904	TWAS	no	yes	no
ENSG00000197375	SLC22A5	3.0221	0.0025103	TWAS	yes	no	no
ENSG00000158710	TAGLN2	3.01844	0.00254078	TWAS	no	no	yes
ENSG00000175906	ARL4D	-3.01804	0.00254418	TWAS	yes	no	no
ENSG00000117597	DIEXF	-3.01379	0.00258005	TWAS	yes	no	no
ENSG00000221995	TIAF1	3.01336	0.00258372	TWAS	no	no	no
ENSG00000115825	PRKD3	3.00989	0.00261345	TWAS	no	yes	yes
ENSG00000197386	HTT	3.00595	0.0026475	TWAS	yes	no	no
ENSG00000144362	PHOSPHO2	-3.00192	0.00268279	TWAS	no	yes	yes
ENSG00000173960	UBXN2A	2.9989	0.00270956	TWAS	no	yes	yes
ENSG00000170571	EMB	-2.99414	0.00275216	TWAS	no	no	yes
ENSG00000146247	PHIP	2.99339	0.002759	TWAS	no	no	yes
ENSG00000169174	PCSK9	8.4111	4.06e-17	PWAS	no			yes
ENSG00000115414	FN1	-8.3434	7.22e-17	PWAS	no			no
ENSG00000167772	ANGPTL4	7.95136	1.84e-15	PWAS	no			yes
ENSG00000107562	CXCL12	7.9266	2.25e-15	PWAS	yes			no
ENSG00000160712	IL6R	-7.84426	4.36e-15	PWAS	no			no
ENSG00000138735	PDE5A	-6.9758	3.04e-12	PWAS	no			no
ENSG00000133789	SWAP70	-6.90878	4.89e-12	PWAS	no			no
ENSG00000145384	FABP2	-6.4639	1.02e-10	PWAS	yes			no
ENSG00000099810	MTAP	6.1628	7.15e-10	PWAS	yes			no
ENSG00000151422	FER	-6.0404	1.54e-09	PWAS	no			no
ENSG00000166033	HTRA1	-5.867	4.44e-09	PWAS	no			no
ENSG00000173531	MST1	5.80904	6.28e-09	PWAS	yes			no
ENSG00000149257	SERPINH1	-5.80824	6.31e-09	PWAS	no			no
ENSG00000177191	B3GNT8	-5.60974	2.03e-08	PWAS	no			no
ENSG00000110245	APOC3	5.38999	7.05e-08	PWAS	no			no
ENSG00000168928	CTRB2	5.3876	7.14e-08	PWAS	yes			no
ENSG00000109758	HGFAC	-5.2969	1.18e-07	PWAS	yes			no
ENSG00000107679	PLEKHA1	-5.1111	3.2e-07	PWAS	yes			no
ENSG00000197249	SERPINA1	4.9858	6.17e-07	PWAS	no			no
ENSG00000175189	INHBC	4.9459	7.58e-07	PWAS	yes			no
ENSG00000130203	APOE	4.87426	1.09e-06	PWAS	no			no
ENSG00000163359	COL6A3	4.8288	1.37e-06	PWAS	no			yes
ENSG00000127125	PPCS	4.81135	1.5e-06	PWAS	no			no
ENSG00000077782	FGFR1	4.77925	1.76e-06	PWAS	no			no
ENSG00000175573	C11orf68	4.77813	1.77e-06	PWAS	no			no
ENSG00000240972	MIF	4.746	2.07e-06	PWAS	no			no
ENSG00000162267	ITIH3	4.70204	2.58e-06	PWAS	no			yes
ENSG00000130208	APOC1	4.58636	4.51e-06	PWAS	no			no
ENSG00000152556	PFKM	4.5682	4.92e-06	PWAS	no			no
ENSG00000110243	APOA5	4.49676	6.9e-06	PWAS	yes			no
ENSG00000168487	BMP1	-4.47087	7.79e-06	PWAS	no			no
ENSG00000103653	CSK	4.4463	8.74e-06	PWAS	no			no
ENSG00000168765	GSTM4	4.41719	1e-05	PWAS	no			no
ENSG00000165609	NUDT5	4.2447	2.19e-05	PWAS	no			yes
ENSG00000164047	CAMP	-4.24406	2.2e-05	PWAS	yes			no
ENSG00000168610	STAT3	-4.2153	2.49e-05	PWAS	no			no
ENSG00000257017	HP	-4.1967	2.71e-05	PWAS	no			no
ENSG00000160209	PDXK	-4.1903	2.79e-05	PWAS	yes			no
ENSG00000138175	ARL3	4.1433	3.42e-05	PWAS	no			no
ENSG00000156110	ADK	4.0827	4.45e-05	PWAS	no			no
ENSG00000008130	NADK	-4.04564	5.22e-05	PWAS	no			yes
ENSG00000135744	AGT	4.01358	5.98e-05	PWAS	no			no
ENSG00000134202	GSTM3	3.97483	7.04e-05	PWAS	no			no
ENSG00000174080	CTSF	-3.95799	7.56e-05	PWAS	no			no
ENSG00000106991	ENG	-3.9388	8.19e-05	PWAS	no			no
ENSG00000099250	NRP1	-3.8973	9.73e-05	PWAS	no			yes
ENSG00000130202	PVRL2	-3.78595	0.000153	PWAS	yes			no
ENSG00000134184	GSTM1	3.75238	0.000175	PWAS	no			no
ENSG00000103811	CTSH	-3.7375	0.000186	PWAS	yes			no
ENSG00000115594	IL1R1	3.7143	0.000204	PWAS	no			no
ENSG00000025800	KPNA6	3.7125	0.000205	PWAS	no			no
ENSG00000158710	TAGLN2	3.70806	0.000209	PWAS	no			no
ENSG00000136689	IL1RN	3.6898	0.000224	PWAS	no			yes
ENSG00000140105	WARS	3.6704	0.000242	PWAS	no			yes
ENSG00000204381	LAYN	-3.65716	0.000255	PWAS	no			yes
ENSG00000011478	QPCTL	-3.60222	0.000316	PWAS	yes			no
ENSG00000172469	MANEA	-3.596	0.000323	PWAS	no			no
ENSG00000066056	TIE1	-3.57264	0.000353	PWAS	no			no
ENSG00000130287	NCAN	3.5372	0.000404	PWAS	no			yes
ENSG00000164308	ERAP2	3.4801	0.000501	PWAS	no			no
ENSG00000114378	HYAL1	3.47344	0.000514	PWAS	yes			no
ENSG00000074527	NTN4	3.4723	0.000516	PWAS	no			no
ENSG00000128284	APOL3	-3.4681	0.000524	PWAS	no			no
ENSG00000142910	TINAGL1	3.43557	0.000591	PWAS	no			yes
ENSG00000137745	MMP13	3.39229	0.000693	PWAS	yes			no
ENSG00000182578	CSF1R	-3.3533	0.000798	PWAS	no			no
ENSG00000160862	AZGP1	-3.3465	0.000818	PWAS	no			no
ENSG00000243678	NME2	-3.3011	0.000963	PWAS	no			no
ENSG00000182534	MXRA7	-3.2739	0.00106	PWAS	no			no
ENSG00000083937	CHMP2B	3.26915	0.00108	PWAS	no			no
ENSG00000262406	MMP12	-3.25527	0.00113	PWAS	no			yes
ENSG00000169504	CLIC4	3.2407	0.00119	PWAS	no			no
ENSG00000244486	SCARF2	3.2424	0.00119	PWAS	no			yes
ENSG00000055955	ITIH4	3.2331	0.00122	PWAS	no			no
ENSG00000180210	F2	3.23187	0.00123	PWAS	no			no
ENSG00000266200	PNLIPRP2	3.2082	0.00134	PWAS	no			no
ENSG00000067141	NEO1	-3.2072	0.00134	PWAS	no			no
ENSG00000096395	MLN	3.207	0.001344	PWAS	no			yes
ENSG00000204472	AIF1	-3.202	0.001363	PWAS	yes			no
ENSG00000163131	CTSS	-3.17677	0.00149	PWAS	no			yes
ENSG00000004478	FKBP4	3.1736	0.00151	PWAS	no			yes
ENSG00000251322	SHANK3	3.1085	0.00188	PWAS	no			no
ENSG00000188643	S100A16	3.07484	0.00211	PWAS	no			no
ENSG00000136114	THSD1	-3.0643	0.00218	PWAS	yes			no
ENSG00000240771	ARHGEF25	3.0493	0.00229	PWAS	no			no
ENSG00000180011	ZADH2	-3.0478	0.00231	PWAS	no			no
ENSG00000135919	SERPINE2	-3.0205	0.00252	PWAS	no			no
ENSG00000055957	ITIH1	-3.00448	0.00266	PWAS	no			no
ENSG00000169245	CXCL10	-3.0034	0.00267	PWAS	yes			no
ENSG00000160223	ICOSLG	2.9932	0.00276	PWAS	no			yes
ENSG00000147655	RSPO2	-2.99303	0.00276	PWAS	yes			no
ENSG00000114948	ADAM23	-2.9565	0.00311	PWAS	no			no
ENSG00000115271	GCA	2.9528	0.00315	PWAS	no			no
ENSG00000174721	FGFBP3	-2.9508	0.00317	PWAS	no			no
ENSG00000011422	PLAUR	-2.95115	0.00317	PWAS	no			yes
ENSG00000165124	SVEP1	2.9415	0.00327	PWAS	no			no
ENSG00000262655	SPON1	2.94016	0.00328	PWAS	no			yes
ENSG00000100979	PLTP	2.933	0.00336	PWAS	no			yes
ENSG00000255690	TRIL	2.9283	0.003408	PWAS	no			no
ENSG00000164307	ERAP1	-2.9193	0.00351	PWAS	yes			no

### Sheet: Table S2
Gene	Phe	Estimate	SE	Z	P	P.adj	Study
ABO	DBP	0.0538258	0.0196476	2.73956	0.00615256	0.0416365	TWAS
ABO	LDL	-0.0244621	0.00157959	-15.4863	4.50786e-54	8.9326e-52	TWAS
ABO	LMR	-0.0263278	0.00819789	-3.21154	0.00132042	0.0126668	TWAS
ABO	NLR	0.0116872	0.00229614	5.08992	3.5844e-07	1.14791e-05	TWAS
ABO	PLR	-0.368743	0.132854	-2.77555	0.00551112	0.038109	TWAS
ABO	T2D	-0.0222804	0.00773588	-2.88014	0.00397504	0.0298646	TWAS
ABO	Total Cholesterol	-0.0271603	0.00202014	-13.4448	3.39804e-41	6.15628e-39	TWAS
ABO	Triglyceride	0.00762627	0.00184761	4.12764	3.66606e-05	0.000636889	TWAS
AC017074.2	DBP	0.0746999	0.0196037	3.81049	0.000138719	0.00195036	TWAS
AC017074.2	SBP	0.100239	0.0344135	2.91278	0.00358251	0.027502	TWAS
ADAMDEC1	CRP	0.0231367	0.00807971	2.86355	0.00418952	0.0310377	TWAS
ADAMDEC1	Current smoking	0.0176487	0.00623403	2.83103	0.00463983	0.0336513	TWAS
AMFR	HDL	-0.00734581	0.000672047	-10.9305	8.35206e-28	1.32401e-25	TWAS
ANAPC13	DBP	-0.0827699	0.0196054	-4.22179	2.42444e-05	0.000449515	TWAS
ANAPC13	SBP	-0.0927864	0.0344168	-2.69596	0.00701892	0.046217	TWAS
ARHGAP12	LDL	0.00527044	0.00157638	3.34339	0.000827733	0.00863266	TWAS
ARHGAP12	SII	1.97726	0.683152	2.89432	0.00380011	0.0288235	TWAS
ARHGAP12	Total Cholesterol	0.006097	0.00201584	3.02455	0.00249028	0.0207774	TWAS
ARHGAP12	Triglyceride	0.005439	0.00184317	2.95089	0.00316886	0.0249511	TWAS
ARNT	Hypertension	-0.011164	0.00389266	-2.86796	0.00413124	0.030819	TWAS
ARNT	LMR	-0.0239198	0.00817886	-2.92459	0.00344936	0.0267062	TWAS
ARNT	NLR	-0.0124538	0.00229079	-5.43646	5.43924e-08	2.01697e-06	TWAS
ARNT	PLR	-0.494002	0.132544	-3.72709	0.000193743	0.00258636	TWAS
ARNT	SBP	-0.153402	0.0344152	-4.45739	8.29961e-06	0.000181475	TWAS
ARNT	SII	-2.43226	0.683167	-3.56027	0.00037053	0.00446679	TWAS
ARNTL	BMI	-0.0438286	0.00854531	-5.12897	2.91512e-07	9.43101e-06	TWAS
ARNTL	DBP	-0.0792365	0.0196108	-4.04046	5.33602e-05	0.00087885	TWAS
ARNTL	Ever smoking	0.0112237	0.00396249	2.83249	0.00461864	0.0335858	TWAS
ARNTL	Hypertension	-0.0232637	0.00389513	-5.97252	2.33611e-09	1.11378e-07	TWAS
ARNTL	SBP	-0.160048	0.0344252	-4.64914	3.33471e-06	8.13284e-05	TWAS
ARNTL	Triglyceride	-0.00760224	0.00184395	-4.12279	3.74408e-05	0.000644053	TWAS
ARRB2	DBP	0.0909386	0.0196031	4.63899	3.50272e-06	8.41315e-05	TWAS
ARRB2	Hypertension	0.0108001	0.00389644	2.77179	0.00557498	0.0383818	TWAS
ARRB2	NLR	-0.00985823	0.00229065	-4.30369	1.68031e-05	0.000325836	TWAS
ARRB2	PLR	-0.61863	0.132531	-4.66781	3.04553e-06	7.48515e-05	TWAS
ARRB2	SBP	0.111479	0.0344127	3.23947	0.00119767	0.0117379	TWAS
ARRB2	SII	-2.00047	0.683116	-2.92845	0.00340681	0.026413	TWAS
AS3MT	BMI	-0.0367328	0.00854303	-4.29975	1.71047e-05	0.000329669	TWAS
AS3MT	Current smoking	-0.039828	0.00619565	-6.42838	1.28971e-10	7.3676e-09	TWAS
AS3MT	Ever smoking	-0.0203665	0.00396125	-5.14143	2.7266e-07	8.95821e-06	TWAS
AS3MT	SBP	0.111185	0.0344188	3.23036	0.00123648	0.0120407	TWAS
AS3MT	SII	-2.34408	0.683248	-3.43079	0.000601915	0.00679136	TWAS
ASCC1	DBP	0.0538847	0.0196039	2.74868	0.00598399	0.0406258	TWAS
ASPRV1	PLR	-0.446394	0.132541	-3.36797	0.000757336	0.00808198	TWAS
ASPRV1	Triglyceride	-0.00706923	0.00184317	-3.83537	0.000125403	0.00179905	TWAS
ATP6V0E2	NLR	-0.00850142	0.00229083	-3.71106	0.00020643	0.00270644	TWAS
ATP6V0E2	SII	-2.15905	0.683165	-3.16036	0.00157587	0.0145242	TWAS
BCAR1	BMI	0.0250209	0.00854278	2.92889	0.00340198	0.026413	TWAS
BCAR1	T2D	-0.0268519	0.00780762	-3.43919	0.000583449	0.00661833	TWAS
BCKDHA	Total Cholesterol	0.00572858	0.00201578	2.84187	0.00448528	0.0327663	TWAS
BCKDHA	Triglyceride	0.00534859	0.00184312	2.90193	0.003709	0.0282825	TWAS
BNC2	LDL	-0.00887963	0.00157632	-5.63316	1.77102e-08	7.25605e-07	TWAS
BNC2	Total Cholesterol	-0.0100678	0.00201577	-4.99453	5.90135e-07	1.78193e-05	TWAS
BNC2	Triglyceride	-0.00537948	0.00184317	-2.91861	0.00351625	0.0270918	TWAS
BSND	LDL	0.0299102	0.00157595	18.9791	2.83605e-80	7.81886e-78	TWAS
BSND	Total Cholesterol	0.0332173	0.00201559	16.4802	5.42589e-61	1.27428e-58	TWAS
C12orf43	BMI	-0.0277482	0.00854212	-3.2484	0.0011607	0.0115	TWAS
C12orf43	CRP	0.0369915	0.00807921	4.57861	4.68269e-06	0.000108368	TWAS
C12orf43	LDL	-0.00611843	0.0015764	-3.88127	0.000103935	0.00153626	TWAS
C12orf43	Total Cholesterol	-0.00670138	0.00201587	-3.32431	0.000886477	0.00909825	TWAS
C15orf40	DBP	0.0807074	0.0196071	4.11622	3.85237e-05	0.000660213	TWAS
C15orf40	Ever smoking	0.011173	0.00396441	2.81832	0.0048276	0.0347073	TWAS
C3AR1	NLR	0.00669298	0.0022917	2.92054	0.00349455	0.0269574	TWAS
C3AR1	SII	1.93488	0.683418	2.83119	0.00463788	0.0336513	TWAS
C3AR1	T2D	-0.0207524	0.00761605	-2.72483	0.00643349	0.043186	TWAS
C4orf3	BMI	0.0276138	0.00854209	3.23267	0.00122652	0.0119652	TWAS
C4orf3	DBP	-0.0580425	0.0196051	-2.96058	0.00307085	0.0244678	TWAS
C4orf3	HDL	-0.0019685	0.00067211	-2.92883	0.00340267	0.026413	TWAS
C6orf106	BMI	0.0424563	0.00854863	4.96645	6.82267e-07	2.0029e-05	TWAS
C6orf106	HDL	-0.00517724	0.000672543	-7.698	1.38676e-14	1.08561e-12	TWAS
C6orf106	LDL	-0.00833507	0.00157759	-5.28342	1.26885e-07	4.49487e-06	TWAS
C6orf106	LMR	0.0311676	0.0081851	3.80784	0.000140211	0.00196265	TWAS
C6orf106	Total Cholesterol	-0.0143549	0.00201729	-7.11594	1.11403e-12	7.76269e-11	TWAS
C7orf71	LDL	-0.00477269	0.00157646	-3.02746	0.00246636	0.0206322	TWAS
C9orf72	DBP	0.0665332	0.0196092	3.39295	0.000691533	0.00754735	TWAS
C9orf72	Hypertension	0.0109542	0.00389458	2.81269	0.00491293	0.0351613	TWAS
C9orf72	SBP	0.107188	0.034423	3.11385	0.00184679	0.016399	TWAS
CALCRL	BMI	0.0336275	0.00854516	3.93526	8.31239e-05	0.00128558	TWAS
CALCRL	HDL	-0.00331027	0.000672354	-4.9234	8.51039e-07	2.44183e-05	TWAS
CALCRL	PLR	-0.456329	0.132593	-3.44158	0.000578406	0.00657289	TWAS
CAMK1D	Hypertension	0.0200546	0.00389976	5.14252	2.71077e-07	8.9526e-06	TWAS
CAMK1D	SBP	0.170269	0.03442	4.9468	7.54844e-07	2.1856e-05	TWAS
CAMK1D	T2D	0.0355056	0.00755898	4.69714	2.63825e-06	6.665e-05	TWAS
CARF	BMI	0.0256943	0.0085432	3.00757	0.00263369	0.0216605	TWAS
CARF	Current smoking	0.030822	0.00633843	4.86272	1.15782e-06	3.24854e-05	TWAS
CARF	DBP	0.0804886	0.0196072	4.10505	4.04339e-05	0.000690997	TWAS
CARF	LDL	0.0100565	0.00157654	6.37885	1.78682e-10	1.00268e-08	TWAS
CARF	T2D	0.0233612	0.00778011	3.00268	0.0026761	0.0219523	TWAS
CARF	Total Cholesterol	0.0137226	0.00201602	6.80678	9.99963e-12	6.34077e-10	TWAS
CCDC24	SBP	0.104479	0.034422	3.03525	0.00240359	0.0202333	TWAS
CCDC92	BMI	0.0423425	0.00854245	4.95672	7.17315e-07	2.09608e-05	TWAS
CCDC92	HDL	0.00724769	0.000672004	10.7852	4.09569e-27	6.33433e-25	TWAS
CCDC92	LDL	-0.00502339	0.0015765	-3.18641	0.00144066	0.0134937	TWAS
CCDC92	Triglyceride	-0.0130329	0.00184318	-7.07087	1.54309e-12	1.06356e-10	TWAS
CCNL1	BMI	0.0461226	0.0085424	5.39926	6.69657e-08	2.4404e-06	TWAS
CCNL1	CRP	0.029334	0.00807987	3.6305	0.000282916	0.0035454	TWAS
CCT6A	CRP	0.0288417	0.00807913	3.5699	0.000357175	0.00434287	TWAS
CCT6A	SBP	0.130245	0.0344141	3.78464	0.00015396	0.00213158	TWAS
CD151	BMI	0.0326605	0.00854212	3.82347	0.000131613	0.00186285	TWAS
CD151	SBP	0.0975481	0.0344163	2.83435	0.00459218	0.0334317	TWAS
CENPM	DBP	0.055082	0.0196045	2.80966	0.00495973	0.035297	TWAS
CENPM	HDL	-0.00201245	0.000672091	-2.99432	0.00275083	0.0223915	TWAS
CENPM	NLR	0.010475	0.0022908	4.57262	4.81859e-06	0.000111108	TWAS
CENPM	SBP	0.101562	0.0344145	2.95113	0.00316637	0.0249511	TWAS
CENPM	SII	2.39168	0.68316	3.50091	0.000463742	0.00536603	TWAS
CEP295NL	BMI	0.0288785	0.00854185	3.38083	0.000722765	0.00781429	TWAS
CEP63	DBP	-0.0850802	0.0196052	-4.33967	1.42748e-05	0.000283751	TWAS
CEP63	SBP	-0.0993954	0.0344165	-2.88802	0.00387706	0.0293021	TWAS
CFAP45	BMI	-0.0237143	0.00854203	-2.77619	0.0055004	0.0380807	TWAS
CFAP45	PLR	0.4895	0.132542	3.69316	0.000221521	0.0028882	TWAS
CFDP1	BMI	0.0269348	0.00854192	3.15325	0.0016148	0.0148613	TWAS
CFDP1	HDL	-0.00194058	0.000672092	-2.88736	0.00388515	0.0293283	TWAS
CFDP1	Hypertension	-0.0105291	0.00389147	-2.70569	0.00681621	0.0451511	TWAS
CFDP1	SBP	-0.159672	0.0344142	-4.63971	3.49059e-06	8.41315e-05	TWAS
CFDP1	SII	-1.89301	0.683151	-2.77099	0.00558892	0.0383958	TWAS
CGREF1	BMI	-0.0379222	0.00854183	-4.43959	9.01623e-06	0.000192498	TWAS
CGREF1	CRP	-0.0256816	0.00807927	-3.1787	0.00147953	0.0137579	TWAS
CGREF1	LDL	-0.00549118	0.00157639	-3.48338	0.000495199	0.00570919	TWAS
CGREF1	NLR	0.0077942	0.00229081	3.40237	0.000668119	0.0073679	TWAS
CGREF1	SII	2.13869	0.683156	3.1306	0.00174467	0.0157739	TWAS
CGREF1	Total Cholesterol	-0.00841579	0.00201583	-4.17486	2.98256e-05	0.000532744	TWAS
CGREF1	Triglyceride	-0.0141987	0.00184303	-7.70402	1.32263e-14	1.04835e-12	TWAS
CHP1	BMI	-0.0257601	0.00854144	-3.01589	0.00256245	0.0211845	TWAS
CHP1	DBP	-0.0648267	0.0196035	-3.30689	0.000943483	0.00958754	TWAS
CHP1	NLR	0.00889759	0.00229067	3.88427	0.000102662	0.00152098	TWAS
CHP1	SII	1.90529	0.683121	2.7891	0.00528579	0.0369947	TWAS
CHST10	BMI	-0.0335372	0.00854152	-3.92638	8.62531e-05	0.00132109	TWAS
CHST10	HDL	0.00181095	0.000672068	2.6946	0.00704775	0.0463587	TWAS
CLIC4	DBP	0.0948812	0.0196037	4.83996	1.2993e-06	3.61354e-05	TWAS
CLIC4	HDL	-0.00321081	0.000672063	-4.77754	1.77549e-06	4.71062e-05	TWAS
CLIC4	Hypertension	0.0184206	0.00389747	4.72629	2.28655e-06	5.84637e-05	TWAS
CLIC4	SBP	0.10037	0.034414	2.91654	0.0035396	0.0272386	TWAS
CNPY4	DBP	0.0792649	0.0196043	4.04323	5.27325e-05	0.000870773	TWAS
CNPY4	LDL	0.00705238	0.00157636	4.47384	7.68565e-06	0.000169807	TWAS
CNPY4	NLR	0.00690954	0.00229078	3.01625	0.00255947	0.0211845	TWAS
CNPY4	Total Cholesterol	0.00839463	0.00201581	4.16439	3.12274e-05	0.000550035	TWAS
COG5	Triglyceride	-0.00564141	0.00184308	-3.06086	0.00220722	0.0189391	TWAS
CORO1C	PLR	0.42724	0.132554	3.22314	0.00126807	0.0122761	TWAS
CRLF3	Hypertension	0.010382	0.00388943	2.66929	0.00760123	0.0494827	TWAS
CRLF3	Triglyceride	0.00544486	0.00184315	2.9541	0.00313604	0.024826	TWAS
CTSK	HDL	-0.00280837	0.000672118	-4.1784	2.93665e-05	0.000528162	TWAS
CTSK	LMR	-0.0262723	0.00817914	-3.21211	0.00131778	0.0126607	TWAS
CTSK	NLR	-0.0175504	0.00229077	-7.66135	1.84539e-14	1.42703e-12	TWAS
CTSK	PLR	-0.552124	0.132548	-4.16547	3.10804e-05	0.000548971	TWAS
CTSK	SBP	-0.106076	0.0344169	-3.08209	0.00205571	0.0179056	TWAS
CTSK	SII	-3.49254	0.683178	-5.11219	3.18638e-07	1.02562e-05	TWAS
CWF19L2	DBP	0.0654348	0.0196036	3.3379	0.000844263	0.00877618	TWAS
CWF19L2	Hypertension	0.0224952	0.00389455	5.77606	7.64701e-09	3.34411e-07	TWAS
CWF19L2	SBP	0.208514	0.0344114	6.05944	1.36765e-09	6.86189e-08	TWAS
DAGLB	HDL	0.00491087	0.000672573	7.30162	2.85103e-13	2.10214e-11	TWAS
DAGLB	LDL	0.00693527	0.00157759	4.39612	1.1024e-05	0.000229944	TWAS
DAGLB	NLR	-0.0139987	0.00229243	-6.10651	1.01959e-09	5.29936e-08	TWAS
DAGLB	PLR	-0.524648	0.13264	-3.95544	7.64118e-05	0.00119933	TWAS
DAGLB	SII	-4.19761	0.683635	-6.14013	8.25593e-10	4.36257e-08	TWAS
DAGLB	Total Cholesterol	0.0139384	0.00201727	6.90952	4.87278e-12	3.21858e-10	TWAS
DAXX	BMI	-0.0403467	0.00889276	-4.53703	5.70733e-06	0.000129714	TWAS
DAXX	CRP	-0.0260361	0.00841127	-3.09538	0.00196582	0.017241	TWAS
DAXX	LDL	-0.00537964	0.00164117	-3.27792	0.00104586	0.0104603	TWAS
DAXX	SII	-3.06539	0.711201	-4.31017	1.63183e-05	0.000317406	TWAS
DAXX	Total Cholesterol	-0.00620408	0.00209869	-2.95617	0.00311511	0.0247221	TWAS
DAXX	Triglyceride	-0.00517433	0.00191897	-2.69641	0.00700963	0.046217	TWAS
DDI2	Current smoking	0.0190406	0.00626653	3.03846	0.00237789	0.0201012	TWAS
DDI2	DBP	0.0699846	0.0196054	3.56965	0.000357511	0.00434287	TWAS
DDI2	Hypertension	0.0153094	0.0038913	3.93426	8.34527e-05	0.00128753	TWAS
DDI2	SBP	0.218806	0.0344145	6.35796	2.04761e-10	1.13894e-08	TWAS
DDI2	Total Cholesterol	0.00597207	0.00201595	2.96242	0.00305259	0.0244092	TWAS
DDT	Triglyceride	-0.00735394	0.00184325	-3.98966	6.61833e-05	0.0010571	TWAS
DDTL	Triglyceride	-0.00598453	0.00184321	-3.24679	0.00116726	0.011511	TWAS
DGKD	Hypertension	0.0142391	0.00389691	3.65395	0.00025824	0.00330808	TWAS
DGKQ	HDL	0.00439451	0.00067205	6.53897	6.20539e-11	3.71211e-09	TWAS
DGKQ	Hypertension	-0.0103913	0.00389389	-2.66862	0.00761633	0.0494827	TWAS
DGKQ	SBP	-0.108227	0.0344142	-3.14484	0.00166192	0.015163	TWAS
DHDDS	HDL	-0.0020311	0.000672104	-3.022	0.00251133	0.0208434	TWAS
DHDDS	LDL	0.0058687	0.0015764	3.72284	0.000197032	0.00261376	TWAS
DHDDS	LMR	0.0235887	0.00817878	2.88413	0.00392522	0.0295955	TWAS
DNAJC18	Hypertension	-0.0121998	0.00389236	-3.13429	0.00172272	0.0156365	TWAS
DNAJC18	SBP	-0.092712	0.0344224	-2.69336	0.00707395	0.0464347	TWAS
DNASE1	BMI	-0.0326987	0.00854432	-3.82695	0.000129768	0.00185208	TWAS
EIF2B2	HDL	-0.00222171	0.000672049	-3.30588	0.0009469	0.00960687	TWAS
EIF2B2	Total Cholesterol	-0.00675778	0.00201572	-3.35255	0.000800821	0.00843523	TWAS
EIF6	BMI	-0.0371263	0.00854324	-4.3457	1.38879e-05	0.000276927	TWAS
EMB	Ever smoking	-0.018	0.00396023	-4.5452	5.48824e-06	0.000125635	TWAS
EMB	NLR	-0.00705991	0.00229198	-3.08027	0.00206831	0.017966	TWAS
EPB41L2	Total Cholesterol	0.00555015	0.00201602	2.75302	0.00590512	0.0402195	TWAS
ERAP1	BMI	-0.0261021	0.00854249	-3.05556	0.00224659	0.019199	TWAS
ERAP1	DBP	-0.0548416	0.019605	-2.79732	0.00515322	0.0363217	TWAS
ERAP1	SBP	-0.0981732	0.0344155	-2.85259	0.00433677	0.0318281	TWAS
FADD	LDL	0.00467282	0.00157661	2.96383	0.00303858	0.0243586	TWAS
FADD	Total Cholesterol	0.00604892	0.00201613	3.00026	0.00269771	0.0220157	TWAS
FAM177B	NLR	-0.00635195	0.00229098	-2.77259	0.00556157	0.0383742	TWAS
FDX1	NLR	-0.00895017	0.00229091	-3.90682	9.35396e-05	0.00140887	TWAS
FDX1	PLR	-0.385075	0.132548	-2.90517	0.00367086	0.0280783	TWAS
FDX1	SII	-2.55745	0.683184	-3.74343	0.000181563	0.00244435	TWAS
FDXACB1	DBP	-0.0632306	0.0196037	-3.22544	0.00125792	0.0122086	TWAS
FDXACB1	Hypertension	-0.0124723	0.00389708	-3.20043	0.00137224	0.0130093	TWAS
FDXACB1	SBP	-0.130295	0.0344129	-3.78621	0.000152992	0.0021228	TWAS
FES	DBP	-0.15815	0.0196024	-8.06789	7.17963e-16	6.50372e-14	TWAS
FES	HDL	-0.00245574	0.000672069	-3.654	0.000258238	0.00330808	TWAS
FES	Hypertension	-0.0398911	0.00389695	-10.2365	1.36055e-24	2.05411e-22	TWAS
FES	SBP	-0.348468	0.0344086	-10.1274	4.21664e-24	6.07675e-22	TWAS
FHL3	SBP	-0.113103	0.0344226	-3.28571	0.00101739	0.0102077	TWAS
FKRP	Current smoking	0.0205127	0.00621349	3.30131	0.000962339	0.00973236	TWAS
FKRP	LDL	0.00725308	0.0015765	4.60075	4.21148e-06	9.92751e-05	TWAS
FKRP	Total Cholesterol	0.00872979	0.00201599	4.33026	1.4898e-05	0.00029338	TWAS
FOXJ2	HDL	0.00181027	0.00067234	2.6925	0.00709238	0.0465075	TWAS
FOXJ2	NLR	0.00652685	0.00229161	2.84815	0.00439766	0.0322004	TWAS
FOXJ2	SII	1.84069	0.683392	2.69346	0.00707182	0.0464347	TWAS
GALK1	BMI	-0.0371381	0.0085444	-4.34648	1.38383e-05	0.000276843	TWAS
GALK1	Hypertension	0.0107046	0.00389239	2.75013	0.00595722	0.0404874	TWAS
GALK1	LDL	0.0061924	0.00157684	3.92708	8.60022e-05	0.00132044	TWAS
GALK1	Total Cholesterol	0.00744631	0.00201643	3.69282	0.000221819	0.0028882	TWAS
GALK1	Triglyceride	0.00751062	0.00184371	4.07365	4.62935e-05	0.00077453	TWAS
GALNT4	BMI	-0.0284983	0.00854287	-3.33592	0.000850288	0.00880993	TWAS
GALNT4	Hypertension	0.0105661	0.00389177	2.71499	0.00662771	0.0442848	TWAS
GALNT4	SBP	0.146172	0.0344175	4.24702	2.16697e-05	0.000407738	TWAS
GALNT4	T2D	-0.0233223	0.00760464	-3.06686	0.00216323	0.0186627	TWAS
GDF15	BMI	-0.039452	0.00854344	-4.61781	3.87969e-06	9.17951e-05	TWAS
GDF15	T2D	-0.0211021	0.00769705	-2.74159	0.00611435	0.0414221	TWAS
GDF15	Triglyceride	-0.00545985	0.00184354	-2.96162	0.00306052	0.0244418	TWAS
GFPT1	PAD	0.0417783	0.0141592	2.95061	0.00317152	0.0249511	TWAS
GGCX	PLR	0.483579	0.132546	3.64839	0.000263936	0.00335395	TWAS
GGCX	Triglyceride	-0.0049869	0.00184327	-2.70546	0.00682144	0.0451511	TWAS
GGT7	BMI	0.0291552	0.00854782	3.41083	0.000647734	0.00716803	TWAS
GIT1	HDL	-0.00193934	0.000672762	-2.88265	0.00394381	0.0296651	TWAS
GIT1	PLR	0.688935	0.132674	5.1927	2.07396e-07	6.99521e-06	TWAS
GIT1	Total Cholesterol	-0.00611928	0.00201787	-3.03254	0.00242526	0.020369	TWAS
GOLGA3	BMI	-0.0353057	0.00854373	-4.13235	3.59168e-05	0.000625682	TWAS
GOLGA3	NLR	-0.00647293	0.00229128	-2.82504	0.00472785	0.0341061	TWAS
HBS1L	LDL	0.00603103	0.00157633	3.82599	0.000130274	0.00185217	TWAS
HBS1L	PLR	-2.04598	0.132487	-15.4428	8.84544e-54	1.69966e-51	TWAS
HBS1L	SII	-5.59726	0.683071	-8.19426	2.53132e-16	2.32625e-14	TWAS
HBS1L	Total Cholesterol	0.00842207	0.00201576	4.17811	2.94025e-05	0.000528162	TWAS
HEATR5B	Hypertension	0.0152868	0.00388218	3.93767	8.22757e-05	0.00127558	TWAS
HEATR5B	PAD	0.0409329	0.014957	2.7367	0.00620589	0.0419526	TWAS
HEATR5B	SBP	0.138235	0.0344248	4.01557	5.93165e-05	0.000959504	TWAS
HLA_G	CRP	-0.0419284	0.0114825	-3.65149	0.000260767	0.00333371	TWAS
HLA_G	Hypertension	-0.0184704	0.00553677	-3.33595	0.000850088	0.00880993	TWAS
HMBS	BMI	0.0494743	0.00854143	5.79227	6.95106e-09	3.06633e-07	TWAS
HMBS	HDL	-0.005361	0.000672019	-7.97746	1.49961e-15	1.3393e-13	TWAS
HMBS	Triglyceride	0.00645438	0.00184314	3.50183	0.00046214	0.00535727	TWAS
HMGXB3	NLR	-0.00954631	0.00229105	-4.16679	3.09006e-05	0.000548854	TWAS
HMGXB3	SII	-2.6728	0.683226	-3.91202	9.15468e-05	0.00138544	TWAS
HMGXB3	Triglyceride	0.00769282	0.00184336	4.17326	3.00362e-05	0.000534999	TWAS
HPCAL4	Current smoking	0.0186823	0.00620008	3.01323	0.00258481	0.0213261	TWAS
HPCAL4	Triglyceride	0.00544873	0.00184421	2.95451	0.00313189	0.0248241	TWAS
HSD17B12	BMI	-0.0705316	0.00854067	-8.25832	1.4832e-16	1.38309e-14	TWAS
HSD17B12	HDL	0.00239092	0.000672051	3.55765	0.000374258	0.00449464	TWAS
HSD17B12	Hypertension	-0.0163222	0.00389712	-4.18828	2.81079e-05	0.000507784	TWAS
HSD17B12	T2D	-0.0301186	0.00759735	-3.96435	7.35967e-05	0.00115801	TWAS
HSD17B12	Triglyceride	-0.00615658	0.00184308	-3.34038	0.000836757	0.00871244	TWAS
HSDL1	CRP	0.0225716	0.00807911	2.79383	0.0052092	0.036637	TWAS
IDUA	HDL	0.00403104	0.000672063	5.99801	2.00008e-09	9.75579e-08	TWAS
IDUA	Hypertension	-0.0136154	0.00389523	-3.49542	0.000473322	0.00546691	TWAS
IDUA	SBP	-0.130606	0.0344144	-3.79509	0.000147618	0.00205273	TWAS
IDUA	Triglyceride	-0.00558617	0.00184318	-3.03072	0.00243994	0.0204652	TWAS
IKZF1	BMI	-0.0326748	0.00854382	-3.82438	0.000131127	0.00186013	TWAS
IKZF1	NLR	0.0076306	0.00229133	3.33021	0.000867912	0.00896324	TWAS
IL18R1	Ever smoking	0.011991	0.00396655	3.02303	0.00250256	0.0208251	TWAS
IL18R1	NLR	0.00772779	0.00229124	3.37275	0.000744307	0.00798587	TWAS
IL18R1	PLR	0.369838	0.132567	2.78982	0.00527402	0.0369531	TWAS
IL6R	CRP	0.0887061	0.00807733	10.9821	4.71863e-28	7.672e-26	TWAS
IL6R	LMR	0.0234316	0.00817827	2.8651	0.00416909	0.0309557	TWAS
IL6R	PLR	-0.373226	0.132536	-2.81604	0.00486221	0.034877	TWAS
IL6R	SII	-2.14881	0.683122	-3.14557	0.00165778	0.015163	TWAS
INPP5B	DBP	0.0831012	0.0196065	4.23845	2.25138e-05	0.000421121	TWAS
IP6K2	BMI	0.0228292	0.00854197	2.67259	0.0075273	0.0491055	TWAS
JMJD6	NLR	0.0101925	0.00229068	4.44953	8.60902e-06	0.000186951	TWAS
JMJD6	SII	2.89472	0.683117	4.23752	2.26074e-05	0.000421628	TWAS
KIAA0753	SBP	-0.104531	0.0344167	-3.03722	0.00238789	0.0201351	TWAS
KIAA0753	Triglyceride	-0.00590821	0.00184325	-3.20532	0.00134927	0.0128658	TWAS
KLF2	DBP	0.0554448	0.0196054	2.82804	0.00468366	0.0338644	TWAS
KLF2	Hypertension	0.0111688	0.00389784	2.86539	0.0041649	0.0309557	TWAS
KLF2	LMR	0.0305739	0.00817878	3.7382	0.000185377	0.00248515	TWAS
KLF2	NLR	-0.0179263	0.00229067	-7.82579	5.0613e-15	4.22285e-13	TWAS
KLF2	PLR	-1.05607	0.132533	-7.96837	1.61339e-15	1.4209e-13	TWAS
KLF2	SII	-4.40446	0.683134	-6.44743	1.13938e-10	6.56803e-09	TWAS
KLHL35	CRP	-0.0220466	0.0080798	-2.72861	0.0063606	0.0427705	TWAS
KLHL35	NLR	0.00636204	0.00229096	2.77702	0.00548633	0.0380622	TWAS
KLHL35	PAD	-0.0422035	0.0141442	-2.98381	0.00284686	0.0230255	TWAS
KPNA1	Ever smoking	0.0114178	0.00396667	2.87843	0.00399661	0.0299203	TWAS
KPNA1	LDL	0.00511796	0.00157631	3.24681	0.00116721	0.011511	TWAS
KYAT3	Hypertension	-0.0216048	0.00389481	-5.54707	2.90498e-08	1.11639e-06	TWAS
KYAT3	SBP	-0.170498	0.0344178	-4.95377	7.28293e-07	2.1184e-05	TWAS
L3MBTL3	BMI	0.0320854	0.00854149	3.75642	0.000172395	0.00235454	TWAS
L3MBTL3	CRP	-0.0303432	0.00807886	-3.75588	0.000172766	0.00235454	TWAS
L3MBTL3	LDL	-0.00730977	0.0015763	-4.63731	3.53126e-06	8.44971e-05	TWAS
L3MBTL3	NLR	0.00647927	0.00229074	2.82846	0.00467754	0.0338588	TWAS
L3MBTL3	PLR	0.425859	0.132537	3.21314	0.00131306	0.0126344	TWAS
L3MBTL3	Total Cholesterol	-0.00887568	0.00201573	-4.40321	1.067e-05	0.000224036	TWAS
L3MBTL3	Triglyceride	-0.00961305	0.00184305	-5.21584	1.83109e-07	6.34477e-06	TWAS
LAMC1	DBP	-0.0825395	0.0196078	-4.20952	2.55992e-05	0.000471874	TWAS
LAMC1	HDL	-0.0019717	0.000672238	-2.93304	0.00335684	0.0262348	TWAS
LAMC1	LDL	-0.00618039	0.0015767	-3.91984	8.86295e-05	0.00135096	TWAS
LAMC1	Total Cholesterol	-0.00823293	0.00201623	-4.08333	4.4407e-05	0.00074691	TWAS
LIMD1	BMI	0.0260843	0.00854781	3.05157	0.00227665	0.0193256	TWAS
LINC00665	Ever smoking	-0.0135616	0.00396238	-3.42258	0.000620289	0.00691257	TWAS
LINC00910	BMI	-0.0290766	0.00854209	-3.40392	0.000664352	0.00733912	TWAS
LINC00910	LMR	0.0289002	0.00817878	3.53356	0.000410066	0.00485117	TWAS
LIPA	CRP	0.0685499	0.00808226	8.48153	2.23259e-17	2.21201e-15	TWAS
LIPA	LDL	-0.004501	0.00157715	-2.85389	0.00431905	0.0318054	TWAS
LIPA	NLR	0.00794764	0.00229188	3.46774	0.000524928	0.00601911	TWAS
LIPA	SII	2.74764	0.683467	4.02016	5.81738e-05	0.000948277	TWAS
LIPA	Total Cholesterol	-0.00789492	0.00201679	-3.91459	9.0578e-05	0.00137405	TWAS
LMNA	BMI	-0.0274975	0.00854371	-3.21845	0.00128899	0.0124217	TWAS
LMNA	LMR	0.0322255	0.00818026	3.93942	8.16967e-05	0.0012697	TWAS
LMNA	SII	-2.05883	0.683297	-3.01308	0.00258631	0.0213261	TWAS
LOXL4	BMI	-0.0361365	0.00854188	-4.23051	2.3323e-05	0.000433699	TWAS
LOXL4	Triglyceride	-0.00504183	0.00184321	-2.73536	0.00623163	0.0420497	TWAS
LPL	CRP	-0.0287973	0.00808058	-3.56376	0.000365634	0.00441616	TWAS
LPL	HDL	0.0279685	0.000670051	41.7409	0	0	TWAS
LPL	Hypertension	-0.0152355	0.00388923	-3.91737	8.95211e-05	0.00136128	TWAS
LPL	LDL	-0.0101169	0.00157658	-6.41698	1.39215e-10	7.88182e-09	TWAS
LPL	PAD	-0.0478952	0.0147409	-3.24913	0.00115757	0.0114869	TWAS
LPL	Triglyceride	-0.0824195	0.00183722	-44.861	0	0	TWAS
LRCH1	HDL	-0.00282589	0.000672218	-4.20383	2.62527e-05	0.000479735	TWAS
LRCH1	Hypertension	-0.0116806	0.00389258	-3.00072	0.00269338	0.0220157	TWAS
LRCH1	NLR	-0.0108585	0.00229124	-4.73913	2.14733e-06	5.62654e-05	TWAS
LRCH1	PLR	-0.580057	0.132567	-4.37558	1.21149e-05	0.00024861	TWAS
LRCH1	SBP	-0.144931	0.0344206	-4.2106	2.54773e-05	0.000470997	TWAS
LRCH1	SII	-3.43774	0.683278	-5.03125	4.87578e-07	1.52302e-05	TWAS
MAP3K11	DBP	0.0702807	0.0196092	3.58407	0.000338335	0.00414967	TWAS
MAP3K11	Hypertension	0.0120821	0.00389667	3.10061	0.00193124	0.0169847	TWAS
MAP3K11	LDL	-0.00433724	0.00157675	-2.75074	0.00594641	0.0404573	TWAS
MAP3K11	PLR	0.416184	0.132576	3.13922	0.00169417	0.015435	TWAS
MAP3K11	Total Cholesterol	-0.00577302	0.00201632	-2.86315	0.00419481	0.0310377	TWAS
MAP3K11	Triglyceride	0.00630149	0.0018436	3.41804	0.000630822	0.00700533	TWAS
MAPKAPK5_AS1	BMI	0.0245998	0.0085423	2.87976	0.00398006	0.0298669	TWAS
MAPKAPK5_AS1	Current smoking	0.0175222	0.00617659	2.83688	0.00455565	0.0332039	TWAS
MAPKAPK5_AS1	DBP	-0.124256	0.0196044	-6.33819	2.32825e-10	1.27271e-08	TWAS
MAPKAPK5_AS1	Ever smoking	-0.0147635	0.00397367	-3.71532	0.000202946	0.002681	TWAS
MAPKAPK5_AS1	Hypertension	-0.0257321	0.00388624	-6.62133	3.55991e-11	2.19159e-09	TWAS
MAPKAPK5_AS1	LDL	0.0101928	0.00157637	6.46599	1.00795e-10	5.97329e-09	TWAS
MAPKAPK5_AS1	LMR	-0.0251757	0.00817899	-3.0781	0.00208344	0.0180612	TWAS
MAPKAPK5_AS1	NLR	0.0099993	0.00229087	4.36484	1.27259e-05	0.000258637	TWAS
MAPKAPK5_AS1	PLR	1.10633	0.132534	8.34751	7.00109e-17	6.72635e-15	TWAS
MAPKAPK5_AS1	SBP	-0.177963	0.0344152	-5.17106	2.32931e-07	7.8149e-06	TWAS
MAPKAPK5_AS1	SII	2.50823	0.683178	3.67142	0.00024125	0.00312197	TWAS
MAPKAPK5_AS1	Total Cholesterol	0.0115451	0.00201585	5.72715	1.02231e-08	4.40984e-07	TWAS
MARCH2	HDL	-0.00408397	0.000672241	-6.07515	1.24038e-09	6.34293e-08	TWAS
MARCH2	Triglyceride	0.00540356	0.00184369	2.93084	0.00338071	0.0263679	TWAS
MAU2	DBP	-0.0656301	0.0196072	-3.34724	0.000816308	0.00855571	TWAS
MAU2	LDL	0.0327281	0.00157551	20.773	8.90417e-96	2.56643e-93	TWAS
MAU2	PLR	-0.398942	0.132563	-3.00946	0.00261732	0.0215538	TWAS
MAU2	SII	-2.97779	0.683253	-4.35826	1.31146e-05	0.000265685	TWAS
MAU2	T2D	-0.023959	0.00754286	-3.17638	0.00149126	0.0138449	TWAS
MAU2	Total Cholesterol	0.0441554	0.00201455	21.9183	2.11842e-106	6.39663e-104	TWAS
MAU2	Triglyceride	0.029888	0.00184267	16.2199	3.87207e-59	8.18426e-57	TWAS
MBD5	DBP	0.0633362	0.0196088	3.23	0.00123805	0.0120407	TWAS
MCL1	LMR	-0.0455527	0.00818053	-5.56842	2.57276e-08	1.01328e-06	TWAS
MCL1	NLR	-0.0138823	0.00229132	-6.05865	1.37433e-09	6.86189e-08	TWAS
MCL1	PLR	-0.544149	0.132575	-4.10445	4.05379e-05	0.000690997	TWAS
MCL1	SBP	-0.098456	0.0344235	-2.86014	0.0042349	0.0312978	TWAS
MCL1	SII	-1.9185	0.683339	-2.80754	0.00499253	0.0354509	TWAS
MEAF6	BMI	-0.0286389	0.00854152	-3.35291	0.000799768	0.00843523	TWAS
MED19	DBP	0.0694059	0.0196069	3.53986	0.000400395	0.00475451	TWAS
MED19	HDL	-0.00201167	0.000672164	-2.99283	0.00276426	0.022472	TWAS
MED19	Hypertension	0.0142069	0.00389597	3.64656	0.000265777	0.00337058	TWAS
MED19	SBP	0.170953	0.0344181	4.96696	6.80483e-07	2.0029e-05	TWAS
MED19	Triglyceride	0.00519816	0.0018434	2.81988	0.00480448	0.0346195	TWAS
MIF	NLR	0.00688842	0.00229086	3.00691	0.0026394	0.0216793	TWAS
MIF	Triglyceride	-0.00726781	0.00184321	-3.94302	8.04791e-05	0.00125385	TWAS
MS4A6A	CRP	0.0320735	0.00807911	3.96993	7.19119e-05	0.00114284	TWAS
MS4A6A	Triglyceride	0.00510048	0.00184318	2.76722	0.00565397	0.0387587	TWAS
MTAP	DBP	-0.0530782	0.019605	-2.70738	0.00678208	0.0450316	TWAS
MTAP	LMR	-0.0270943	0.00817873	-3.31278	0.000923862	0.00943351	TWAS
MYO9B	SII	1.99719	0.683137	2.92355	0.00346088	0.0267627	TWAS
NDE1	DBP	0.0663831	0.0196068	3.38573	0.000709991	0.00769582	TWAS
NDST2	Current smoking	0.0219345	0.00625304	3.50782	0.000451798	0.00526627	TWAS
NDST2	Hypertension	0.0133603	0.0038931	3.43178	0.000599625	0.00677758	TWAS
NDST2	PAD	-0.0377828	0.0141761	-2.66524	0.00769331	0.0499317	TWAS
NDST2	SBP	0.147936	0.0344183	4.29819	1.72253e-05	0.000330987	TWAS
NDST2	Triglyceride	0.00562999	0.00184337	3.05417	0.00225702	0.0192621	TWAS
NECAP1	NLR	0.00643635	0.00229162	2.80865	0.00497529	0.035368	TWAS
NECAP1	SII	1.84496	0.683394	2.6997	0.00694051	0.0458913	TWAS
NECAP1	T2D	-0.0214613	0.00761382	-2.81873	0.00482134	0.0347016	TWAS
NEK9	HDL	-0.00239907	0.00067206	-3.56973	0.000357407	0.00434287	TWAS
NEK9	Total Cholesterol	-0.00684803	0.00201575	-3.39726	0.000680731	0.00746838	TWAS
NEURL4	HDL	0.00239786	0.000672109	3.56767	0.000360233	0.00436757	TWAS
NIPAL4	DBP	0.0656773	0.0196068	3.34972	0.000809051	0.00849369	TWAS
NIPAL4	Hypertension	0.0110238	0.00389429	2.83077	0.00464357	0.0336513	TWAS
NIPAL4	T2D	0.0234917	0.00769735	3.05193	0.00227377	0.0193256	TWAS
NME6	DBP	0.115604	0.0196126	5.89436	3.76543e-09	1.74282e-07	TWAS
NME6	Hypertension	0.0186957	0.00389439	4.80067	1.58136e-06	4.28522e-05	TWAS
NME6	SBP	0.186668	0.0344291	5.42181	5.90446e-08	2.16417e-06	TWAS
NME7	PAD	-0.040797	0.0140517	-2.90335	0.00369194	0.0282056	TWAS
NME7	SBP	-0.0995769	0.0344267	-2.89243	0.00382299	0.0289624	TWAS
NOTCH4	Current smoking	-0.0198554	0.00710733	-2.79366	0.00521158	0.036637	TWAS
NOTCH4	HDL	-0.00400935	0.00075995	-5.27581	1.32275e-07	4.65678e-06	TWAS
NOTCH4	LDL	0.00788754	0.00178191	4.42646	9.58258e-06	0.000203221	TWAS
NOTCH4	LMR	0.0469356	0.00924358	5.07765	3.82368e-07	1.2123e-05	TWAS
NOTCH4	NLR	-0.0157877	0.00258907	-6.09782	1.07656e-09	5.54996e-08	TWAS
NOTCH4	PLR	-1.41369	0.149785	-9.43814	3.82052e-21	4.57093e-19	TWAS
NOTCH4	SII	-4.2075	0.772108	-5.44936	5.059e-08	1.89817e-06	TWAS
NOTCH4	Total Cholesterol	0.00800634	0.00227865	3.51363	0.00044209	0.0051626	TWAS
NOTCH4	Triglyceride	0.0137899	0.00208346	6.61872	3.62934e-11	2.21285e-09	TWAS
NT5C2	DBP	-0.122416	0.019603	-6.24473	4.25119e-10	2.304e-08	TWAS
NT5C2	Hypertension	-0.0304192	0.00388809	-7.82367	5.13052e-15	4.22502e-13	TWAS
NT5C2	LMR	0.0293968	0.00817833	3.59447	0.000325103	0.00401066	TWAS
NT5C2	SBP	-0.228912	0.0344116	-6.65217	2.89324e-11	1.79863e-09	TWAS
NUDT5	BMI	0.0253905	0.00854208	2.9724	0.00295504	0.0238093	TWAS
NUDT5	Hypertension	0.0140384	0.00389438	3.60478	0.000312417	0.00387679	TWAS
NUDT5	SBP	0.125649	0.0344155	3.65095	0.00026132	0.00333406	TWAS
NXNL2	Ever smoking	-0.0113135	0.00396753	-2.85152	0.0043511	0.0318963	TWAS
OPRL1	BMI	-0.0283906	0.00854247	-3.32346	0.000889176	0.00910867	TWAS
OPRL1	HDL	-0.00277087	0.000672122	-4.12256	3.74792e-05	0.000644053	TWAS
OPRL1	Hypertension	0.0178928	0.00389547	4.59324	4.36413e-06	0.00010196	TWAS
OPRL1	LDL	0.0054156	0.0015765	3.43521	0.000592177	0.00670535	TWAS
OPRL1	SBP	0.164891	0.034416	4.79113	1.65925e-06	4.45817e-05	TWAS
OPRL1	T2D	0.0234761	0.00765476	3.06687	0.00216313	0.0186627	TWAS
OPRL1	Triglyceride	0.0110501	0.00184322	5.99496	2.0377e-09	9.86339e-08	TWAS
ORAI1	PLR	-0.53129	0.132536	-4.00865	6.10814e-05	0.000983039	TWAS
ORAI1	SII	-2.40053	0.683129	-3.51402	0.00044145	0.0051626	TWAS
OSER1	LMR	-0.0255728	0.00817959	-3.12641	0.0017697	0.0159172	TWAS
OSER1	NLR	-0.0140105	0.00229097	-6.11553	9.63559e-10	5.04953e-08	TWAS
OSER1	SII	-1.98728	0.683235	-2.90863	0.00363042	0.0278025	TWAS
P2RX7	BMI	-0.0230463	0.00854303	-2.69768	0.00698291	0.0461236	TWAS
P2RX7	LDL	-0.00435738	0.0015766	-2.76378	0.00571401	0.039128	TWAS
P2RX7	PLR	0.41321	0.132558	3.1172	0.00182594	0.0163074	TWAS
PCSK9	CRP	-0.0244255	0.00808103	-3.02258	0.00250654	0.0208309	TWAS
PCSK9	LDL	0.0385494	0.00157515	24.4734	3.8547e-132	2.22206e-129	TWAS
PCSK9	Total Cholesterol	0.0447553	0.00201463	22.2152	3.01866e-109	1.00744e-106	TWAS
PECAM1	Hypertension	0.0175353	0.00389395	4.50322	6.69327e-06	0.000148919	TWAS
PECAM1	SBP	0.164789	0.0344131	4.78855	1.68077e-06	4.49696e-05	TWAS
PECAM1	SII	2.18861	0.683135	3.20377	0.00135657	0.0129159	TWAS
PECAM1	Triglyceride	-0.00534834	0.00184313	-2.90177	0.00371094	0.0282825	TWAS
PEF1	Hypertension	-0.0112864	0.00389411	-2.89832	0.00375168	0.0284903	TWAS
PHIP	DBP	0.0947962	0.0196069	4.83484	1.33323e-06	3.66088e-05	TWAS
PHIP	Hypertension	0.0166034	0.00389417	4.26367	2.01095e-05	0.00038178	TWAS
PHIP	LDL	-0.00467209	0.00157661	-2.96338	0.00304309	0.0243639	TWAS
PHIP	PLR	-0.555437	0.132559	-4.1901	2.78912e-05	0.000505309	TWAS
PHIP	SBP	0.153031	0.034419	4.44611	8.74722e-06	0.000188595	TWAS
PHIP	Total Cholesterol	-0.00761075	0.00201611	-3.77497	0.00016006	0.00220265	TWAS
PHOSPHO2	BMI	-0.0254132	0.00854165	-2.97521	0.00292812	0.0236525	TWAS
PHOSPHO2	Hypertension	-0.0144255	0.00389635	-3.70232	0.000213634	0.0027931	TWAS
PHOSPHO2	SBP	-0.115942	0.0344133	-3.36911	0.000754202	0.00806475	TWAS
PLEKHM2	HDL	-0.00188912	0.000672086	-2.81083	0.00494174	0.0352339	TWAS
PLEKHM2	Hypertension	-0.0123205	0.00389491	-3.16322	0.00156035	0.014423	TWAS
PLEKHM2	SBP	-0.138253	0.0344141	-4.01734	5.88735e-05	0.000954775	TWAS
PLPP3	NLR	-0.00918551	0.00229132	-4.00883	6.10345e-05	0.000983039	TWAS
PLPP3	PLR	-0.756975	0.132567	-5.71014	1.12993e-08	4.80866e-07	TWAS
PLPP3	SII	-3.08397	0.6833	-4.51335	6.38361e-06	0.000142685	TWAS
PLXND1	DBP	-0.054427	0.0196052	-2.77615	0.00550101	0.0380807	TWAS
PLXND1	NLR	-0.00937645	0.00229085	-4.093	4.25936e-05	0.000718314	TWAS
PLXND1	SII	-2.34224	0.683171	-3.42848	0.000607054	0.00682505	TWAS
PML	BMI	-0.0426466	0.00854145	-4.9929	5.95119e-07	1.78846e-05	TWAS
POC1B	BMI	-0.0304618	0.00854382	-3.56536	0.000363415	0.00439774	TWAS
POC1B	DBP	0.0852782	0.0196082	4.3491	1.36744e-05	0.000276145	TWAS
POC1B	Hypertension	0.0201138	0.00389083	5.16954	2.34669e-07	7.83177e-06	TWAS
POC1B	SBP	0.235989	0.0344194	6.85629	7.08146e-12	4.58199e-10	TWAS
POC1B	T2D	-0.0217909	0.00761042	-2.8633	0.00419252	0.0310377	TWAS
POLDIP2	HDL	-0.00277308	0.000672348	-4.12447	3.71696e-05	0.000642214	TWAS
POLDIP2	LDL	0.00751884	0.00157696	4.76793	1.86218e-06	4.92002e-05	TWAS
POLDIP2	Triglyceride	-0.0071765	0.00184387	-3.89209	9.94049e-05	0.00148312	TWAS
POLR2L	BMI	-0.0403811	0.00854264	-4.72701	2.27951e-06	5.84637e-05	TWAS
PPP1CB	BMI	-0.0338745	0.00854283	-3.96526	7.33332e-05	0.00115801	TWAS
PPP1CB	DBP	-0.0861307	0.0196058	-4.39312	1.11777e-05	0.000231627	TWAS
PPP1CB	HDL	-0.00216787	0.000672175	-3.22516	0.00125917	0.0122086	TWAS
PPP1R3G	Ever smoking	-0.0110115	0.00396839	-2.77481	0.00552336	0.0381521	TWAS
PRKCE	DBP	0.0613443	0.0196074	3.12863	0.0017564	0.0158201	TWAS
PRKCE	Hypertension	0.0145583	0.00389656	3.73621	0.000186816	0.00249916	TWAS
PRKCE	LDL	0.00528475	0.00157667	3.35184	0.000802876	0.00844285	TWAS
PRKCE	SBP	0.106743	0.0344196	3.10123	0.00192737	0.0169742	TWAS
PRKD2	Ever smoking	0.012871	0.00396039	3.24994	0.00115428	0.0114723	TWAS
PRKD2	LDL	0.00700747	0.00157632	4.44545	8.77392e-06	0.000188595	TWAS
PRKD2	Total Cholesterol	0.00960429	0.00201575	4.76462	1.89296e-06	4.98061e-05	TWAS
PRKD3	BMI	-0.0252875	0.00854293	-2.96005	0.00307612	0.0244678	TWAS
PRKD3	Hypertension	0.015965	0.00389289	4.10108	4.11234e-05	0.000699098	TWAS
PRKD3	SBP	0.116714	0.0344175	3.39112	0.000696176	0.00758315	TWAS
PRMT6	BMI	-0.0386018	0.00854528	-4.51733	6.26484e-06	0.00014087	TWAS
PRMT6	LDL	-0.00888312	0.00157701	-5.6329	1.77368e-08	7.25605e-07	TWAS
PRMT6	Total Cholesterol	-0.00931569	0.00201666	-4.61935	3.85101e-06	9.14579e-05	TWAS
PROCA1	LDL	0.00821222	0.00157684	5.20802	1.90999e-07	6.58219e-06	TWAS
PROCA1	Total Cholesterol	0.0100736	0.00201644	4.99574	5.86434e-07	1.78193e-05	TWAS
PRRC2A	BMI	0.0563534	0.0105354	5.34896	8.85256e-08	3.18944e-06	TWAS
PRRC2A	CRP	0.0386512	0.00996104	3.88023	0.000104379	0.00153923	TWAS
PRRC2A	Hypertension	0.0202161	0.00480742	4.20518	2.60872e-05	0.000478089	TWAS
PRRC2A	SBP	0.182562	0.0424368	4.30197	1.69344e-05	0.000327382	TWAS
PRRC2A	SII	2.42914	0.84256	2.88305	0.00393877	0.0296624	TWAS
PSMG3	CRP	-0.0262355	0.00807919	-3.24729	0.00116524	0.011511	TWAS
PSRC1	CRP	0.0287216	0.00807941	3.55491	0.000378172	0.00452451	TWAS
PSRC1	HDL	0.00644281	0.000672012	9.58734	9.11131e-22	1.11105e-19	TWAS
PSRC1	LDL	-0.0680531	0.00157143	-43.3066	0	0	TWAS
PSRC1	Total Cholesterol	-0.0711961	0.00201164	-35.3922	8.58812e-274	1.08915e-270	TWAS
PSRC1	Triglyceride	-0.00503125	0.00184324	-2.72957	0.006342	0.0427301	TWAS
RASA4	LDL	0.00491456	0.00157635	3.11769	0.0018229	0.0163033	TWAS
RASA4	NLR	-0.00806294	0.00229075	-3.51978	0.000431963	0.00507236	TWAS
RASA4	SII	-2.0175	0.683139	-2.95329	0.00314435	0.0248608	TWAS
RASA4	Total Cholesterol	0.00557913	0.0020158	2.76771	0.00564556	0.0387429	TWAS
RBM6	BMI	-0.0971993	0.00854259	-11.3782	5.44481e-30	9.08567e-28	TWAS
RBM6	CRP	-0.0325096	0.00808142	-4.02275	5.7536e-05	0.000942729	TWAS
RBM6	DBP	-0.0861182	0.0196099	-4.39156	1.12583e-05	0.000232536	TWAS
RBM6	HDL	0.00672447	0.000672156	10.0043	1.47255e-23	2.02786e-21	TWAS
RBM6	Hypertension	-0.0149617	0.00389477	-3.84148	0.000122297	0.00177051	TWAS
RBM6	PLR	0.372771	0.132579	2.81169	0.00492854	0.0352072	TWAS
RBM6	T2D	-0.0421036	0.00767661	-5.48466	4.14265e-08	1.58244e-06	TWAS
RBM6	Total Cholesterol	0.00771583	0.00201639	3.82656	0.000129976	0.00185208	TWAS
RBPMS2	PLR	0.423282	0.132548	3.19343	0.00140606	0.0132479	TWAS
RBPMS2	SBP	0.114268	0.0344159	3.32021	0.000899605	0.00920063	TWAS
RDX	T2D	-0.0214209	0.00757935	-2.82621	0.0047102	0.0340175	TWAS
RERE	BMI	0.0356735	0.00854345	4.17554	2.97358e-05	0.000532641	TWAS
RERE	Current smoking	0.021562	0.00624703	3.45156	0.000557362	0.00636799	TWAS
RERE	DBP	0.126434	0.0196072	6.44834	1.13264e-10	6.56803e-09	TWAS
RERE	Ever smoking	0.0113579	0.00396364	2.86552	0.00416326	0.0309557	TWAS
RERE	Hypertension	0.0216979	0.00389504	5.57065	2.53785e-08	1.00578e-06	TWAS
RERE	PLR	0.720484	0.132563	5.43504	5.48284e-08	2.02132e-06	TWAS
RERE	SBP	0.207543	0.0344197	6.02978	1.6438e-09	8.14325e-08	TWAS
RFX7	Triglyceride	-0.0049187	0.00184312	-2.66869	0.00761529	0.0494827	TWAS
RHOT1	BMI	0.0308003	0.00854216	3.60568	0.000311384	0.00387154	TWAS
RNF40	DBP	0.0593773	0.019604	3.02884	0.00245519	0.0205659	TWAS
RNFT1	CRP	0.0243859	0.00807937	3.01829	0.00254225	0.0210724	TWAS
RNFT1	HDL	0.00220533	0.000672106	3.28123	0.0010337	0.010355	TWAS
RNFT1	Hypertension	-0.0118999	0.00389745	-3.05325	0.00226374	0.0192935	TWAS
RNFT1	SBP	-0.109945	0.034415	-3.19469	0.00139995	0.0132266	TWAS
RNFT1	Triglyceride	-0.0107345	0.00184313	-5.82409	5.74854e-09	2.58521e-07	TWAS
RNH1	HDL	-0.00246602	0.000672104	-3.66911	0.000243446	0.00314397	TWAS
RNH1	Triglyceride	0.00510974	0.00184323	2.77217	0.0055687	0.0383817	TWAS
ROGDI	LDL	-0.00438291	0.00157638	-2.78035	0.00543031	0.0377976	TWAS
ROGDI	Total Cholesterol	-0.0062897	0.00201583	-3.12016	0.0018077	0.016236	TWAS
RP11_147L13.13	BMI	-0.0276546	0.00854193	-3.23751	0.00120589	0.0118002	TWAS
RP11_147L13.13	LDL	-0.00530836	0.00157639	-3.36743	0.000758827	0.00808198	TWAS
RP11_147L13.13	T2D	-0.0223187	0.00752236	-2.96698	0.00300743	0.0241394	TWAS
RP11_147L13.13	Total Cholesterol	-0.00670113	0.00201584	-3.32423	0.000886724	0.00909825	TWAS
RP11_147L13.13	Triglyceride	-0.00569271	0.00184318	-3.08853	0.0020117	0.0175948	TWAS
RP11_318C24.2	BMI	-0.0238135	0.00854295	-2.7875	0.00531197	0.037096	TWAS
RP11_382A20.3	HDL	0.00214059	0.000672112	3.18487	0.00144836	0.0135458	TWAS
RPL13	BMI	-0.0290327	0.00854594	-3.39725	0.000680764	0.00746838	TWAS
RPL13	Ever smoking	-0.0117599	0.00396096	-2.96895	0.00298823	0.0240428	TWAS
RPL13	PAD	-0.0412924	0.0139503	-2.95995	0.00307686	0.0244678	TWAS
RPL13	SBP	-0.093976	0.0344326	-2.72927	0.00634785	0.0427301	TWAS
RPL13	Total Cholesterol	0.00563212	0.00201683	2.79255	0.00522973	0.0366833	TWAS
RPS6KB1	CRP	-0.0314695	0.00807937	-3.89504	9.82038e-05	0.00146866	TWAS
RPS6KB1	DBP	0.0729885	0.0196049	3.72297	0.000196929	0.00261376	TWAS
RPS6KB1	Hypertension	0.0128801	0.00389716	3.30501	0.000949732	0.00962021	TWAS
RPS6KB1	SBP	0.155546	0.0344148	4.51975	6.19385e-06	0.000139769	TWAS
RPS6KB1	Triglyceride	0.00659062	0.00184322	3.57561	0.000349471	0.00427798	TWAS
RRP1B	Current smoking	-0.0182744	0.0062311	-2.93277	0.00335951	0.0262348	TWAS
RRP1B	Ever smoking	-0.0106813	0.00396162	-2.69619	0.00701378	0.046217	TWAS
RRP1B	Hypertension	-0.0132823	0.00389315	-3.41172	0.000645548	0.00715633	TWAS
RTF1	DBP	0.115901	0.0196027	5.91248	3.37381e-09	1.57304e-07	TWAS
RTF1	HDL	-0.00287561	0.000672046	-4.27888	1.87897e-05	0.000357795	TWAS
RTF1	Hypertension	0.0173298	0.00389772	4.44612	8.7434e-06	0.000188595	TWAS
RTF1	NLR	-0.0100211	0.00229066	-4.37475	1.21614e-05	0.000248759	TWAS
RTF1	SBP	0.202119	0.0344114	5.87361	4.26883e-09	1.9615e-07	TWAS
RTF1	SII	-2.74443	0.683113	-4.01753	5.88259e-05	0.000954775	TWAS
RTF1	Triglyceride	0.00534521	0.0018431	2.90012	0.00373049	0.0283974	TWAS
S100A13	CRP	0.02425	0.00807987	3.00129	0.00268862	0.0220157	TWAS
SEC16A	CRP	-0.0359835	0.00807895	-4.45399	8.43217e-06	0.00018374	TWAS
SEC16A	DBP	-0.0660031	0.0196042	-3.36678	0.000760612	0.00808198	TWAS
SEC16A	Ever smoking	0.0122208	0.00396089	3.08536	0.00203305	0.017757	TWAS
SEC16A	LDL	0.00675163	0.00157634	4.28311	1.84358e-05	0.000352112	TWAS
SEC16A	NLR	-0.0106438	0.00229071	-4.6465	3.37754e-06	8.20573e-05	TWAS
SEC16A	SII	-2.93539	0.683125	-4.297	1.7318e-05	0.000331762	TWAS
SEC16A	T2D	0.02976	0.00767977	3.87512	0.000106574	0.00156432	TWAS
SEC16A	Total Cholesterol	0.00572275	0.00201581	2.83893	0.00452677	0.0330313	TWAS
SEC16A	Triglyceride	-0.00918466	0.00184309	-4.98328	6.25494e-07	1.86209e-05	TWAS
SEPT12	BMI	0.0265963	0.00854231	3.11348	0.00184912	0.016399	TWAS
SEPT12	Hypertension	-0.0114218	0.00389318	-2.93381	0.0033483	0.0262118	TWAS
SEPT12	SBP	-0.128937	0.0344157	-3.74645	0.000179389	0.00242258	TWAS
SF3A3	SBP	-0.139839	0.0344211	-4.0626	4.85429e-05	0.000810027	TWAS
SIK2	DBP	0.0671606	0.0196036	3.42593	0.000612775	0.00686195	TWAS
SIK2	Hypertension	0.0111723	0.00389632	2.86739	0.00413873	0.0308386	TWAS
SIK2	SBP	0.119648	0.0344129	3.47683	0.000507453	0.00583985	TWAS
SIPA1	DBP	0.121671	0.0196038	6.20647	5.426e-10	2.89128e-08	TWAS
SIPA1	HDL	-0.00291478	0.000672084	-4.33693	1.44541e-05	0.000286417	TWAS
SIPA1	Hypertension	0.0274651	0.00388702	7.06585	1.59638e-12	1.08846e-10	TWAS
SIPA1	LDL	-0.00527445	0.00157639	-3.3459	0.000820269	0.00856891	TWAS
SIPA1	SBP	0.205479	0.0344135	5.97088	2.36258e-09	1.118e-07	TWAS
SIPA1	Total Cholesterol	-0.00795957	0.00201584	-3.94852	7.86558e-05	0.00122846	TWAS
SIPA1	Triglyceride	0.00930772	0.00184314	5.04992	4.42257e-07	1.38829e-05	TWAS
SIVA1	HDL	-0.00252375	0.00067211	-3.75496	0.000173406	0.00235454	TWAS
SIVA1	Triglyceride	0.00626834	0.00184323	3.40073	0.000672144	0.00739942	TWAS
SLC16A6	Current smoking	-0.0199041	0.00624414	-3.18764	0.0014344	0.0134571	TWAS
SLC22A1	Triglyceride	0.0101018	0.00184304	5.48108	4.23074e-08	1.60642e-06	TWAS
SLC26A1	BMI	0.0245913	0.00854195	2.87889	0.0039911	0.0299144	TWAS
SLC26A1	DBP	0.0608562	0.0196047	3.10417	0.00190835	0.0168535	TWAS
SLC26A1	HDL	-0.00304566	0.000672079	-4.53169	5.8538e-06	0.000132568	TWAS
SLC26A1	Hypertension	0.0149529	0.00389525	3.83875	0.000123664	0.00178623	TWAS
SLC26A1	SBP	0.123378	0.0344147	3.58504	0.000337088	0.0041424	TWAS
SLC35F6	CRP	-0.024575	0.00807962	-3.0416	0.00235343	0.019924	TWAS
SLC35F6	LDL	-0.00663199	0.00157644	-4.20694	2.58927e-05	0.000475901	TWAS
SLC35F6	NLR	0.00952364	0.00229088	4.1572	3.22259e-05	0.000566052	TWAS
SLC35F6	SII	2.42125	0.683178	3.5441	0.000394023	0.00470527	TWAS
SLC35F6	Total Cholesterol	-0.0104684	0.00201587	-5.193	2.07075e-07	6.99521e-06	TWAS
SLC35F6	Triglyceride	-0.010902	0.00184318	-5.91478	3.32693e-09	1.56267e-07	TWAS
SMG9	PAD	0.0381787	0.0140472	2.71789	0.00657002	0.0439457	TWAS
SMG9	PLR	-0.434268	0.132542	-3.27645	0.00105132	0.0104983	TWAS
SMIM22	BMI	0.02872	0.00854248	3.36202	0.000773842	0.00820557	TWAS
SMIM22	Hypertension	-0.010833	0.00389324	-2.78251	0.00539397	0.0375859	TWAS
SMIM22	SBP	-0.118648	0.0344164	-3.44741	0.000566072	0.00645587	TWAS
SNRPC	BMI	-0.0851495	0.00854502	-9.9648	2.19099e-23	2.89438e-21	TWAS
SNRPC	CRP	-0.0290979	0.00808336	-3.59972	0.000318607	0.00394588	TWAS
SNRPC	Current smoking	-0.0192487	0.00621421	-3.09754	0.00195137	0.017138	TWAS
SNRPC	HDL	0.00672478	0.000672323	10.0023	1.50307e-23	2.02786e-21	TWAS
SNRPC	NLR	-0.00727626	0.00229199	-3.17465	0.00150033	0.0138885	TWAS
SNRPC	Total Cholesterol	0.00644259	0.00201688	3.19433	0.00140171	0.0132266	TWAS
SPRYD4	BMI	-0.0317289	0.00854169	-3.7146	0.000203565	0.00268359	TWAS
SPRYD4	CRP	-0.0247603	0.00807911	-3.06473	0.00217888	0.0187674	TWAS
SREBF1	BMI	0.0233643	0.00854189	2.73526	0.00623352	0.0420497	TWAS
SREBF1	Ever smoking	0.0125316	0.00396378	3.16152	0.00156946	0.0144861	TWAS
SREBF1	HDL	0.00187994	0.000672082	2.79719	0.00515527	0.0363217	TWAS
SREBF1	NLR	0.00692549	0.00229081	3.02317	0.00250165	0.0208251	TWAS
SREBF1	PLR	0.640986	0.132538	4.83625	1.32375e-06	3.66088e-05	TWAS
SREBF1	T2D	-0.0275374	0.00761241	-3.61744	0.000297531	0.00371973	TWAS
SSH1	LDL	0.00573029	0.00157645	3.63494	0.000278094	0.00349948	TWAS
SSH1	Total Cholesterol	0.00616564	0.00201593	3.05846	0.00222496	0.0190655	TWAS
SSH2	BMI	-0.0280919	0.00854795	-3.28639	0.00101492	0.0101991	TWAS
SSH2	HDL	0.00184488	0.000672602	2.7429	0.00609037	0.0413038	TWAS
STN1	Hypertension	-0.0139734	0.00389398	-3.58848	0.000332615	0.00409536	TWAS
STN1	SBP	-0.161534	0.0344135	-4.69392	2.68141e-06	6.72048e-05	TWAS
STOML1	BMI	-0.040107	0.00854134	-4.69564	2.65892e-06	6.69057e-05	TWAS
SUN2	HDL	0.00274214	0.000672177	4.0795	4.51458e-05	0.000757328	TWAS
SUN2	Triglyceride	-0.0049474	0.00184347	-2.68375	0.00728066	0.0476436	TWAS
SUPT5H	CRP	-0.0276734	0.0080796	-3.4251	0.000614665	0.00686195	TWAS
SUPT5H	NLR	-0.0100654	0.00229084	-4.39375	1.11451e-05	0.000231627	TWAS
SUPT5H	SII	-1.96375	0.683176	-2.87445	0.00404765	0.0302667	TWAS
TAGLN2	BMI	-0.0267371	0.0085417	-3.13018	0.00174715	0.0157739	TWAS
TBKBP1	LDL	-0.0151909	0.00157675	-9.63429	5.77202e-22	7.32008e-20	TWAS
TBKBP1	T2D	-0.0209129	0.00767531	-2.7247	0.00643601	0.043186	TWAS
TBKBP1	Total Cholesterol	-0.017018	0.00201638	-8.43988	3.19078e-17	3.11273e-15	TWAS
TCF19	HDL	-0.00352807	0.000735486	-4.79692	1.61208e-06	4.34987e-05	TWAS
TCF19	LDL	0.00661516	0.00172456	3.83585	0.000125158	0.00179905	TWAS
TCF19	LMR	0.0516611	0.00894605	5.77474	7.71489e-09	3.35069e-07	TWAS
TCF19	NLR	-0.0165135	0.00250571	-6.59034	4.39558e-11	2.65451e-09	TWAS
TCF19	PLR	-1.85656	0.144946	-12.8087	1.49953e-37	2.64126e-35	TWAS
TCF19	SII	-5.81015	0.747219	-7.77571	7.52655e-15	6.04125e-13	TWAS
TCF19	T2D	0.0317328	0.00821609	3.86227	0.000112338	0.00163531	TWAS
TCF19	Total Cholesterol	0.0067579	0.0022053	3.0644	0.0021813	0.0187674	TWAS
TCF19	Triglyceride	0.0121025	0.00201638	6.0021	1.95011e-09	9.58577e-08	TWAS
THOC5	DBP	-0.0532032	0.0196045	-2.71382	0.00665164	0.0443498	TWAS
THOC5	HDL	0.00312064	0.000672066	4.64335	3.42961e-06	8.30043e-05	TWAS
THOC5	Hypertension	-0.0127182	0.00389735	-3.2633	0.00110123	0.0109794	TWAS
THOC5	NLR	-0.0075513	0.00229078	-3.29638	0.000979497	0.00989011	TWAS
TIAF1	BMI	0.0329901	0.00854203	3.86209	0.000112442	0.00163531	TWAS
TIAF1	Ever smoking	0.0113319	0.00396332	2.85918	0.00424737	0.0313534	TWAS
TIAF1	PLR	0.856067	0.132537	6.45905	1.05522e-10	6.19551e-09	TWAS
TIAF1	SII	2.58122	0.683166	3.77832	0.000157921	0.00218165	TWAS
TMED4	BMI	0.0285806	0.00854145	3.3461	0.000819654	0.00856891	TWAS
TMED4	CRP	0.0219163	0.00807883	2.71281	0.00667193	0.0443932	TWAS
TMED4	LDL	0.00819654	0.00157626	5.20001	1.99417e-07	6.7984e-06	TWAS
TMED4	Total Cholesterol	0.00804578	0.00201571	3.99153	6.56641e-05	0.00105145	TWAS
TMED4	Triglyceride	0.00516182	0.00184308	2.80065	0.00510037	0.0360551	TWAS
TMEM106B	BMI	0.0261471	0.00854171	3.06111	0.00220538	0.0189391	TWAS
TMEM106B	HDL	-0.0025177	0.000672065	-3.74621	0.000179563	0.00242258	TWAS
TMEM106B	Triglyceride	0.00701862	0.00184311	3.80803	0.000140109	0.00196265	TWAS
TP53INP1	Hypertension	0.0151488	0.00389711	3.88719	0.00010141	0.00150949	TWAS
TP53INP1	LDL	-0.00463015	0.00157707	-2.93593	0.00332579	0.0260678	TWAS
TP53INP1	SBP	0.102747	0.0344292	2.98429	0.0028426	0.0230203	TWAS
TP53INP1	T2D	0.0244941	0.0076496	3.20201	0.00136473	0.0129742	TWAS
TP53INP1	Total Cholesterol	-0.00677175	0.0020167	-3.35783	0.000785665	0.00830317	TWAS
TPM4	PLR	0.550368	0.132535	4.15263	3.28772e-05	0.000575896	TWAS
TPM4	SII	2.89885	0.68312	4.24354	2.20091e-05	0.000412898	TWAS
TRIM37	LMR	-0.0454507	0.00817789	-5.55776	2.73496e-08	1.06395e-06	TWAS
TRIM4	HDL	0.00216419	0.000672203	3.21955	0.00128406	0.0123931	TWAS
TRIM4	LDL	0.00491151	0.00157665	3.11515	0.00183867	0.0163626	TWAS
TRIM4	Total Cholesterol	0.00634133	0.00201617	3.14523	0.00165973	0.015163	TWAS
TRMT61B	BMI	0.0311797	0.0085435	3.64952	0.000262775	0.00334589	TWAS
TRMT61B	DBP	0.0734732	0.0196074	3.74722	0.000178838	0.00242258	TWAS
TRMT61B	HDL	0.00213413	0.000672228	3.17471	0.00150005	0.0138885	TWAS
TSEN15	DBP	0.0845986	0.0196048	4.31521	1.59506e-05	0.000311208	TWAS
TSEN15	Hypertension	0.0143397	0.00389434	3.6822	0.000231231	0.00300458	TWAS
TSEN15	NLR	0.00643886	0.00229092	2.8106	0.0049453	0.0352339	TWAS
TSEN15	SBP	0.0923365	0.0344157	2.68298	0.00729742	0.0477041	TWAS
TSEN15	SII	2.64857	0.683178	3.87683	0.000105847	0.00155725	TWAS
TSHZ1	BMI	-0.0334006	0.00854257	-3.9099	9.23533e-05	0.00139432	TWAS
TSHZ1	Ever smoking	-0.0127022	0.00396022	-3.20745	0.00133919	0.0127888	TWAS
TSHZ2	BMI	0.0400486	0.00854299	4.68789	2.76159e-06	6.89418e-05	TWAS
TSHZ2	HDL	-0.00237258	0.000672205	-3.52955	0.000416331	0.00491612	TWAS
TSHZ2	Hypertension	0.0108143	0.00389369	2.77738	0.00547984	0.0380588	TWAS
TSHZ2	Triglyceride	0.0050784	0.00184347	2.7548	0.00587315	0.0400448	TWAS
TSPAN3	T2D	0.0218261	0.00765131	2.8526	0.00433629	0.0318281	TWAS
TSPAN31	BMI	-0.0248601	0.00854455	-2.90947	0.00362074	0.0277619	TWAS
TSPAN31	Current smoking	-0.0184379	0.0062296	-2.95972	0.00307922	0.0244678	TWAS
UBA6	LDL	0.00484429	0.00157648	3.07284	0.00212049	0.0183438	TWAS
UBA6	T2D	-0.0229006	0.00763246	-3.00042	0.00269609	0.0220157	TWAS
UBA6	Total Cholesterol	0.00628548	0.00201596	3.11787	0.00182184	0.0163033	TWAS
UBA7	BMI	-0.0819088	0.0085409	-9.59018	8.8555e-22	1.10103e-19	TWAS
UBA7	CRP	-0.0355863	0.00807919	-4.40469	1.05975e-05	0.000223251	TWAS
UBA7	DBP	-0.101964	0.0196043	-5.20112	1.98225e-07	6.7943e-06	TWAS
UBA7	HDL	0.00531274	0.000672034	7.90546	2.6795e-15	2.26543e-13	TWAS
UBA7	Hypertension	-0.0227235	0.0038944	-5.83491	5.38181e-09	2.43758e-07	TWAS
UBA7	SBP	-0.119001	0.0344151	-3.45782	0.000544643	0.0062339	TWAS
UBA7	T2D	-0.0382674	0.00766111	-4.99503	5.8828e-07	1.78193e-05	TWAS
UBASH3B	BMI	-0.0484495	0.00854316	-5.67115	1.41969e-08	5.92256e-07	TWAS
UBASH3B	DBP	-0.0928443	0.0196077	-4.73508	2.1907e-06	5.66989e-05	TWAS
UBASH3B	HDL	-0.00632644	0.000672105	-9.41287	4.8638e-21	5.71136e-19	TWAS
UBASH3B	Hypertension	-0.0111155	0.00389535	-2.85353	0.00432365	0.0318054	TWAS
UBASH3B	LDL	-0.00759487	0.00157662	-4.81718	1.45671e-06	3.96436e-05	TWAS
UBASH3B	NLR	0.0194735	0.00229099	8.50002	1.90415e-17	1.91654e-15	TWAS
UBASH3B	PLR	0.84181	0.132559	6.35047	2.14973e-10	1.18534e-08	TWAS
UBASH3B	SBP	-0.096134	0.0344211	-2.79288	0.00522448	0.0366833	TWAS
UBASH3B	SII	3.95737	0.683251	5.79197	6.96343e-09	3.06633e-07	TWAS
UBASH3B	Total Cholesterol	-0.0150659	0.00201602	-7.47306	7.85692e-14	6.0025e-12	TWAS
UBE2Q1	DBP	0.0750937	0.0196036	3.8306	0.000127857	0.00183011	TWAS
UBE2Q1	Hypertension	0.0159268	0.0038906	4.09366	4.24619e-05	0.000718002	TWAS
UBE2Z	BMI	-0.0346389	0.00854564	-4.0534	5.04917e-05	0.000838136	TWAS
UBE2Z	HDL	0.00345022	0.000672394	5.13125	2.88029e-07	9.36612e-06	TWAS
UBE2Z	Hypertension	-0.0147051	0.00389559	-3.7748	0.000160136	0.00220265	TWAS
UBE2Z	LDL	-0.00535176	0.00157708	-3.39346	0.000690243	0.00754626	TWAS
UBE2Z	SBP	-0.109442	0.0344298	-3.17871	0.00147946	0.0137579	TWAS
UBE2Z	T2D	-0.0248471	0.00766791	-3.2404	0.00119362	0.0117163	TWAS
UBE2Z	Triglyceride	-0.00796806	0.00184396	-4.32116	1.55264e-05	0.000303868	TWAS
UBE3C	T2D	-0.030349	0.00771811	-3.93218	8.41786e-05	0.00129557	TWAS
UBXN2A	Hypertension	0.0119057	0.00389545	3.05631	0.0022408	0.0191753	TWAS
UBXN2A	LDL	0.00428914	0.0015764	2.72085	0.00651185	0.0436026	TWAS
UBXN2A	SBP	0.171494	0.0344136	4.98333	6.25363e-07	1.86209e-05	TWAS
UFL1	Hypertension	0.0124993	0.00389563	3.20856	0.00133403	0.0127588	TWAS
UFL1	SBP	0.148784	0.0344193	4.32268	1.54198e-05	0.000302715	TWAS
UHRF1BP1	BMI	0.0869763	0.00854794	10.1751	2.58398e-24	3.81047e-22	TWAS
UHRF1BP1	CRP	0.0296591	0.00808613	3.6679	0.000244598	0.00315243	TWAS
UHRF1BP1	Current smoking	0.0184589	0.00621804	2.9686	0.0029916	0.0240428	TWAS
UHRF1BP1	HDL	-0.00610625	0.000672573	-9.07894	1.10354e-19	1.24956e-17	TWAS
UHRF1BP1	NLR	0.0073194	0.00229279	3.19235	0.00141135	0.013278	TWAS
UHRF1BP1	Total Cholesterol	-0.0064998	0.00201758	-3.22159	0.00127497	0.0123241	TWAS
ULK3	Current smoking	0.0183224	0.00621499	2.94809	0.00319746	0.025124	TWAS
ULK3	DBP	0.172968	0.0196061	8.82216	1.12885e-18	1.23415e-16	TWAS
ULK3	HDL	-0.00193121	0.00067223	-2.87284	0.00406829	0.0303852	TWAS
ULK3	Hypertension	0.0335751	0.00390283	8.60277	7.78149e-18	8.08892e-16	TWAS
ULK3	LDL	-0.00569789	0.00157673	-3.61374	0.000301859	0.00376049	TWAS
ULK3	NLR	-0.00806706	0.00229131	-3.52072	0.00043044	0.00506386	TWAS
ULK3	PLR	-0.591145	0.132568	-4.45917	8.23086e-06	0.000180595	TWAS
ULK3	SBP	0.238081	0.0344192	6.91711	4.61907e-12	3.08311e-10	TWAS
ULK3	SII	-2.72267	0.683298	-3.9846	6.76103e-05	0.00107718	TWAS
ULK3	Total Cholesterol	-0.00796593	0.00201626	-3.95084	7.78962e-05	0.0012196	TWAS
ULK3	Triglyceride	0.00516351	0.00184359	2.8008	0.00509801	0.0360551	TWAS
UNC13D	BMI	-0.0303796	0.00854363	-3.55582	0.000376858	0.00451731	TWAS
UNC13D	DBP	0.0583101	0.0196083	2.97375	0.00294206	0.0237349	TWAS
UNC13D	Hypertension	0.0136471	0.00389132	3.50706	0.000453095	0.0052717	TWAS
UNC13D	LDL	0.00639963	0.00157668	4.05892	4.93129e-05	0.000820717	TWAS
UNC13D	SBP	0.0968366	0.0344212	2.81328	0.00490416	0.0351382	TWAS
UNC13D	Total Cholesterol	0.00654037	0.00201624	3.24385	0.0011794	0.0116127	TWAS
UNC13D	Triglyceride	0.00601065	0.00184354	3.26039	0.00111274	0.0110767	TWAS
VPS53	HDL	0.00393203	0.000672169	5.84976	4.92839e-09	2.24827e-07	TWAS
VPS53	Triglyceride	-0.00712	0.00184348	-3.86225	0.00011237	0.00163531	TWAS
WARS	HDL	0.00221388	0.000672055	3.2942	0.000987148	0.00993572	TWAS
WARS	T2D	-0.0296985	0.0077404	-3.83681	0.000124642	0.00179626	TWAS
WRB	Current smoking	0.0210982	0.00621331	3.39565	0.000684665	0.0074982	TWAS
WRB	Ever smoking	0.0144422	0.00396391	3.64342	0.000269043	0.00340519	TWAS
WRB	LDL	-0.00697288	0.00157693	-4.42182	9.79098e-06	0.000206949	TWAS
WRB	Total Cholesterol	-0.00834802	0.00201654	-4.13977	3.47744e-05	0.00060745	TWAS
XPO6	HDL	0.00295942	0.000672269	4.40213	1.07233e-05	0.00022441	TWAS
XPO6	PLR	0.445529	0.132579	3.36049	0.000778148	0.00823746	TWAS
ZFP91	DBP	-0.0765077	0.0196054	-3.90238	9.52742e-05	0.0014316	TWAS
ZFP91	Hypertension	-0.0194785	0.00388869	-5.00901	5.47113e-07	1.69089e-05	TWAS
ZFP91	SBP	-0.196229	0.0344151	-5.70183	1.18642e-08	5.01541e-07	TWAS
ZNF100	DBP	-0.0778097	0.0196034	-3.96919	7.21357e-05	0.00114353	TWAS
ZNF100	Hypertension	-0.0120853	0.00389427	-3.10334	0.00191349	0.0168754	TWAS
ZNF100	SBP	-0.121886	0.0344129	-3.54189	0.00039734	0.00472708	TWAS
ZNF100	Triglyceride	-0.00567814	0.00184309	-3.08078	0.00206482	0.0179602	TWAS
ZNF589	DBP	-0.109331	0.0196047	-5.57675	2.45272e-08	9.78155e-07	TWAS
ZNF589	Hypertension	-0.0162199	0.00389351	-4.16587	3.10162e-05	0.000548971	TWAS
ZNF589	SBP	-0.173103	0.0344153	-5.02983	4.91214e-07	1.52686e-05	TWAS
ZNF652	Current smoking	0.0192322	0.00624856	3.07785	0.00208497	0.0180612	TWAS
ZNF664	BMI	-0.0388044	0.0085428	-4.54235	5.56518e-06	0.000126938	TWAS
ZNF664	HDL	-0.00657512	0.000672064	-9.78347	1.33752e-22	1.73085e-20	TWAS
ZNF664	LDL	0.00734929	0.00157654	4.66165	3.13815e-06	7.68303e-05	TWAS
ZNF664	PLR	-0.424237	0.132558	-3.2004	0.00137253	0.0130093	TWAS
ZNF664	T2D	0.0259053	0.00767714	3.37434	0.000739933	0.0079524	TWAS
ZNF664	Triglyceride	0.0157827	0.00184319	8.56269	1.10785e-17	1.13304e-15	TWAS
ADAM23	NLR	-0.00654184	0.00229079	-2.85572	0.00429428	0.0316628	PWAS
ADAM23	SII	-1.85436	0.683147	-2.71444	0.00663916	0.0443146	PWAS
ADK	SII	-1.86044	0.683163	-2.72327	0.00646434	0.0433302	PWAS
AGT	DBP	0.155068	0.0196066	7.90897	2.6044e-15	2.23168e-13	PWAS
AGT	Hypertension	0.0324058	0.00390865	8.29081	1.12484e-16	1.06457e-14	PWAS
AGT	SBP	0.242524	0.0344191	7.0462	1.84279e-12	1.2431e-10	PWAS
AGT	Triglyceride	-0.00704251	0.00184354	-3.82011	0.000133419	0.00188422	PWAS
ANGPTL4	HDL	0.00531895	0.000672	7.91511	2.4797e-15	2.15394e-13	PWAS
ANGPTL4	LDL	0.00435552	0.00157634	2.76306	0.0057265	0.0391712	PWAS
ANGPTL4	Total Cholesterol	0.00982903	0.00201572	4.87619	1.0821e-06	3.04958e-05	PWAS
APOC1	CRP	-0.134884	0.00808024	-16.6931	1.57237e-62	3.83477e-60	PWAS
APOC1	HDL	-0.00624623	0.000672406	-9.28937	1.56306e-20	1.80206e-18	PWAS
APOC1	LDL	0.0551579	0.00157403	35.0424	1.84371e-268	1.94849e-265	PWAS
APOC1	Total Cholesterol	0.0656744	0.0020134	32.6187	5.85523e-233	5.304e-230	PWAS
APOC1	Triglyceride	0.0409973	0.00184273	22.2482	1.44808e-109	5.10125e-107	PWAS
APOC3	HDL	-0.0155459	0.000671477	-23.1518	1.82281e-118	8.25603e-116	PWAS
APOC3	LDL	0.0240116	0.00157588	15.2369	2.10624e-52	3.92814e-50	PWAS
APOC3	PLR	-0.673094	0.132546	-5.07817	3.81312e-07	1.2123e-05	PWAS
APOC3	SII	-3.86234	0.683173	-5.65353	1.57325e-08	6.52026e-07	PWAS
APOC3	Total Cholesterol	0.0329073	0.00201508	16.3305	6.36497e-60	1.44144e-57	PWAS
APOC3	Triglyceride	0.105513	0.00183297	57.5639	0	0	PWAS
APOE	CRP	-0.182307	0.00807406	-22.5794	8.63726e-113	3.2217e-110	PWAS
APOE	HDL	-0.00366096	0.000672219	-5.44608	5.15372e-08	1.92234e-06	PWAS
APOE	LDL	0.0194838	0.00157635	12.3601	4.38346e-35	7.51231e-33	PWAS
APOE	T2D	-0.037749	0.00764998	-4.93453	8.03453e-07	2.31577e-05	PWAS
APOE	Total Cholesterol	0.0319518	0.00201545	15.8535	1.40442e-56	2.87273e-54	PWAS
APOE	Triglyceride	0.0490757	0.00184138	26.6516	2.63797e-156	1.8586e-153	PWAS
APOL3	BMI	-0.0346042	0.0085445	-4.04988	5.12567e-05	0.000848613	PWAS
APOL3	DBP	-0.0618212	0.0196103	-3.15249	0.00161901	0.0148784	PWAS
APOL3	LDL	-0.00769017	0.00157685	-4.87693	1.07808e-06	3.04958e-05	PWAS
APOL3	LMR	0.0262598	0.00818117	3.20979	0.00132847	0.0127248	PWAS
APOL3	Total Cholesterol	-0.0094322	0.00201644	-4.67765	2.90307e-06	7.19076e-05	PWAS
ARHGEF25	Current smoking	-0.0186029	0.00623291	-2.98462	0.00283931	0.0230203	PWAS
ARHGEF25	HDL	-0.0025323	0.000672072	-3.76789	0.000164665	0.00225517	PWAS
ARL3	Current smoking	0.0197082	0.00626238	3.14708	0.00164912	0.0151332	PWAS
ARL3	Ever smoking	0.0126317	0.00396873	3.18281	0.00145852	0.0136208	PWAS
ARL3	LMR	-0.0229336	0.00817926	-2.80387	0.00504959	0.0358159	PWAS
AZGP1	DBP	-0.0712606	0.0196046	-3.63489	0.000278148	0.00349948	PWAS
AZGP1	HDL	-0.00198339	0.000672091	-2.95107	0.00316698	0.0249511	PWAS
AZGP1	Total Cholesterol	-0.00539205	0.00201587	-2.6748	0.0074778	0.0488329	PWAS
B3GNT8	LDL	0.00589396	0.0015764	3.73887	0.000184886	0.00248382	PWAS
B3GNT8	Total Cholesterol	0.00856775	0.00201584	4.2502	2.13642e-05	0.000404389	PWAS
B3GNT8	Triglyceride	0.00684323	0.00184319	3.71271	0.000205092	0.0026981	PWAS
C11orf68	CRP	0.0273941	0.00807915	3.39071	0.000697205	0.00758315	PWAS
C11orf68	DBP	0.0653203	0.0196046	3.33189	0.000862695	0.0089239	PWAS
C11orf68	HDL	-0.00360172	0.000672068	-5.35916	8.36799e-08	3.03208e-06	PWAS
C11orf68	Hypertension	0.0168949	0.0039002	4.3318	1.47896e-05	0.000292152	PWAS
C11orf68	LDL	-0.00481227	0.00157638	-3.05273	0.00226789	0.0193029	PWAS
C11orf68	Total Cholesterol	-0.00732251	0.00201582	-3.63253	0.000280708	0.0035247	PWAS
C11orf68	Triglyceride	0.0114681	0.00184307	6.22229	4.90624e-10	2.63648e-08	PWAS
CHMP2B	BMI	0.027151	0.00854164	3.17866	0.00147972	0.0137579	PWAS
CLIC4	DBP	0.0859809	0.0196042	4.38584	1.15581e-05	0.000237955	PWAS
CLIC4	HDL	-0.00300432	0.000672085	-4.47015	7.81953e-06	0.000172165	PWAS
CLIC4	Hypertension	0.021628	0.00389637	5.5508	2.84367e-08	1.09949e-06	PWAS
CLIC4	SBP	0.118002	0.0344145	3.42886	0.000606206	0.00682505	PWAS
CSF1R	HDL	0.00240079	0.000672148	3.57182	0.000354571	0.00433205	PWAS
CSF1R	LMR	-0.0280171	0.00817923	-3.4254	0.000613979	0.00686195	PWAS
CSF1R	NLR	0.00717058	0.00229099	3.12991	0.00174879	0.0157739	PWAS
CSF1R	SII	2.14317	0.683206	3.13693	0.00170746	0.0155337	PWAS
CSF1R	Triglyceride	-0.00695599	0.00184331	-3.77363	0.000160918	0.00220862	PWAS
CSK	DBP	0.196851	0.0196082	10.0392	1.03392e-23	1.4569e-21	PWAS
CSK	HDL	-0.00236493	0.000672311	-3.51761	0.000435523	0.00510472	PWAS
CSK	Hypertension	0.0343842	0.00390293	8.80985	1.25311e-18	1.34677e-16	PWAS
CSK	LDL	-0.00876452	0.00157686	-5.55823	2.72768e-08	1.06395e-06	PWAS
CSK	NLR	-0.00921279	0.00229159	-4.02027	5.81461e-05	0.000948277	PWAS
CSK	PLR	-0.706896	0.132583	-5.33171	9.73625e-08	3.488e-06	PWAS
CSK	SBP	0.250561	0.0344239	7.2787	3.3792e-13	2.46293e-11	PWAS
CSK	SII	-3.29272	0.683376	-4.81832	1.44846e-06	3.95891e-05	PWAS
CSK	Total Cholesterol	-0.0122329	0.00201642	-6.06663	1.30777e-09	6.63407e-08	PWAS
CTSS	HDL	-0.00367724	0.000672132	-5.47101	4.47884e-08	1.6905e-06	PWAS
CTSS	NLR	-0.0165229	0.00229089	-7.21247	5.50768e-13	3.92406e-11	PWAS
CTSS	SII	-2.6538	0.683218	-3.88427	0.00010266	0.00152098	PWAS
CTSS	Triglyceride	0.00685748	0.00184336	3.72009	0.00019919	0.00263688	PWAS
ENG	DBP	-0.0540063	0.0196038	-2.75488	0.00587168	0.0400448	PWAS
ENG	PLR	0.423902	0.132535	3.19841	0.00138204	0.0130799	PWAS
ERAP2	Current smoking	-0.0206398	0.00623556	-3.31002	0.000932894	0.00949515	PWAS
ERAP2	DBP	0.0916181	0.0196148	4.67087	3.00064e-06	7.40352e-05	PWAS
ERAP2	Ever smoking	-0.0111104	0.00396617	-2.8013	0.00508978	0.0360551	PWAS
ERAP2	NLR	0.0100197	0.00229239	4.37085	1.23806e-05	0.000252429	PWAS
ERAP2	SII	2.9721	0.683626	4.34756	1.37709e-05	0.000276843	PWAS
F2	HDL	0.00268364	0.0006721	3.99291	6.52836e-05	0.00104801	PWAS
F2	LDL	-0.00532608	0.00157643	-3.37856	0.000728756	0.00785891	PWAS
F2	PAD	0.0442287	0.0141838	3.11825	0.00181928	0.0163033	PWAS
F2	Total Cholesterol	-0.00556368	0.00201591	-2.75989	0.00578248	0.0395115	PWAS
F2	Triglyceride	-0.0135687	0.00184309	-7.3619	1.81778e-13	1.35606e-11	PWAS
FER	BMI	-0.0325033	0.00854164	-3.80527	0.000141676	0.00197879	PWAS
FER	Hypertension	-0.0174885	0.00388957	-4.49626	6.91603e-06	0.000153338	PWAS
FER	SBP	-0.172354	0.0344134	-5.00835	5.49319e-07	1.69089e-05	PWAS
FGFBP3	BMI	-0.0266204	0.00854344	-3.11589	0.00183409	0.0163572	PWAS
FGFR1	HDL	-0.00255657	0.000672079	-3.80397	0.000142426	0.00198489	PWAS
FGFR1	LMR	0.0228075	0.00817866	2.78866	0.00529298	0.0370041	PWAS
FN1	BMI	0.0231109	0.00854217	2.7055	0.0068205	0.0451511	PWAS
FN1	Hypertension	-0.0189373	0.00389681	-4.85968	1.17577e-06	3.28439e-05	PWAS
FN1	LDL	0.00724014	0.00157638	4.59287	4.37364e-06	0.00010196	PWAS
FN1	SBP	-0.247452	0.0344133	-7.19057	6.46758e-13	4.55677e-11	PWAS
FN1	Total Cholesterol	0.00831592	0.00201585	4.12527	3.704e-05	0.000641722	PWAS
GCA	Hypertension	0.0113951	0.00389108	2.92853	0.00340573	0.026413	PWAS
GCA	SBP	0.107148	0.0344199	3.11297	0.00185235	0.0164047	PWAS
GSTM1	HDL	-0.00598931	0.000672041	-8.91212	5.03698e-19	5.60342e-17	PWAS
GSTM1	LDL	0.0074669	0.00157642	4.73662	2.1741e-06	5.64998e-05	PWAS
GSTM1	PLR	-0.6343	0.132544	-4.78557	1.70589e-06	4.54497e-05	PWAS
GSTM1	SII	-2.40627	0.683182	-3.52215	0.000428123	0.00504596	PWAS
GSTM3	HDL	-0.0059174	0.000672067	-8.80478	1.31861e-18	1.39355e-16	PWAS
GSTM3	LDL	0.0064605	0.00157649	4.09804	4.16779e-05	0.00070663	PWAS
GSTM3	PLR	-0.684932	0.132547	-5.16745	2.37464e-07	7.88356e-06	PWAS
GSTM3	SII	-2.30012	0.683203	-3.36667	0.000760912	0.00808198	PWAS
GSTM4	HDL	-0.00485179	0.000672082	-7.21905	5.24889e-13	3.78218e-11	PWAS
GSTM4	PLR	-0.624629	0.132546	-4.71255	2.44751e-06	6.23278e-05	PWAS
GSTM4	SII	-2.54442	0.683187	-3.72433	0.000195869	0.00260925	PWAS
HP	CRP	-0.0310999	0.00807964	-3.84917	0.000118543	0.0017201	PWAS
HP	LDL	-0.0372941	0.001575	-23.6788	7.81035e-124	3.80965e-121	PWAS
HP	NLR	-0.00706251	0.00229093	-3.08282	0.00205071	0.0178866	PWAS
HP	Total Cholesterol	-0.0443753	0.00201433	-22.0298	1.82648e-107	5.79086e-105	PWAS
HP	Triglyceride	-0.0135821	0.00184315	-7.36899	1.7237e-13	1.30119e-11	PWAS
IL1R1	LDL	0.00480599	0.00157664	3.04824	0.00230208	0.0195153	PWAS
IL1R1	LMR	0.0270815	0.00817988	3.31075	0.000930588	0.00948691	PWAS
IL1RN	BMI	-0.026771	0.00854171	-3.13415	0.00172369	0.0156365	PWAS
IL1RN	CRP	-0.0631273	0.00807834	-7.81439	5.54114e-15	4.50466e-13	PWAS
IL1RN	HDL	0.00198086	0.000672071	2.9474	0.00320481	0.0251506	PWAS
IL1RN	LDL	0.00661242	0.00157633	4.19481	2.73177e-05	0.000496336	PWAS
IL1RN	NLR	-0.0104682	0.00229071	-4.56985	4.88276e-06	0.00011218	PWAS
IL1RN	SII	-3.23313	0.683122	-4.73287	2.21468e-06	5.70866e-05	PWAS
IL1RN	Total Cholesterol	0.0100795	0.00201574	5.0004	5.72431e-07	1.75352e-05	PWAS
IL6R	CRP	-0.138416	0.00807505	-17.1412	7.8808e-66	1.99889e-63	PWAS
IL6R	LMR	-0.0276091	0.00817835	-3.37588	0.000735887	0.00792234	PWAS
IL6R	PLR	0.387272	0.132537	2.92199	0.0034783	0.0268646	PWAS
IL6R	Total Cholesterol	0.00538565	0.00201579	2.67173	0.00754646	0.04918	PWAS
ITIH1	BMI	-0.0413096	0.00854428	-4.83477	1.33364e-06	3.66088e-05	PWAS
ITIH1	LDL	-0.00625193	0.00157683	-3.96488	7.34508e-05	0.00115801	PWAS
ITIH1	SBP	-0.126406	0.034425	-3.67194	0.000240761	0.00312197	PWAS
ITIH1	Total Cholesterol	-0.00558847	0.00201643	-2.77146	0.00558083	0.0383818	PWAS
ITIH3	BMI	0.0495027	0.00854541	5.7929	6.92495e-09	3.06633e-07	PWAS
ITIH3	Ever smoking	0.010755	0.00396356	2.71346	0.00665842	0.0443498	PWAS
ITIH3	Hypertension	0.0118368	0.00389612	3.03811	0.0023807	0.0201012	PWAS
ITIH3	LDL	0.00491256	0.00157709	3.11496	0.00183985	0.0163626	PWAS
ITIH3	SBP	0.134146	0.0344299	3.89621	9.77328e-05	0.00146507	PWAS
ITIH3	Triglyceride	-0.00552478	0.001844	-2.99609	0.0027349	0.0222905	PWAS
ITIH4	BMI	0.0385608	0.00854417	4.51312	6.39054e-06	0.000142685	PWAS
ITIH4	HDL	0.00377447	0.000672265	5.61455	1.97269e-08	7.96743e-07	PWAS
ITIH4	Triglyceride	-0.0124718	0.00184358	-6.76497	1.3359e-11	8.38705e-10	PWAS
MANEA	HDL	0.00227198	0.000672066	3.3806	0.000723386	0.00781429	PWAS
MIF	NLR	-0.00620338	0.00229095	-2.70777	0.00677404	0.0450253	PWAS
MIF	Triglyceride	0.00712283	0.00184328	3.86421	0.000111474	0.00163246	PWAS
MLN	BMI	0.0336585	0.00857602	3.92472	8.68492e-05	0.00132701	PWAS
MLN	HDL	-0.00283148	0.000674768	-4.19622	2.71493e-05	0.000494695	PWAS
MLN	PLR	-0.913088	0.13306	-6.86224	6.79211e-12	4.44008e-10	PWAS
MLN	SII	-3.60136	0.685849	-5.25096	1.51413e-07	5.27532e-06	PWAS
MXRA7	HDL	-0.00194822	0.000672089	-2.89876	0.00374676	0.0284871	PWAS
MXRA7	NLR	0.00823872	0.00229075	3.59651	0.000322564	0.0039871	PWAS
MXRA7	SII	2.41991	0.683136	3.54235	0.000396635	0.00472708	PWAS
NADK	BMI	0.0486621	0.00854192	5.69686	1.22148e-08	5.12939e-07	PWAS
NADK	HDL	-0.00239162	0.000672113	-3.55837	0.000373232	0.00449083	PWAS
NADK	Hypertension	-0.0183046	0.00389609	-4.69819	2.62475e-06	6.65742e-05	PWAS
NADK	SBP	-0.171018	0.0344147	-4.96933	6.72232e-07	1.99188e-05	PWAS
NADK	Triglyceride	0.00692192	0.00184324	3.7553	0.000173165	0.00235454	PWAS
NCAN	CRP	-0.0266362	0.00808277	-3.29543	0.000982837	0.00990806	PWAS
NCAN	DBP	-0.0652372	0.019612	-3.32639	0.000879894	0.00905748	PWAS
NCAN	Hypertension	-0.014222	0.00390429	-3.64267	0.00026983	0.00340834	PWAS
NCAN	LDL	0.0356049	0.00157574	22.5957	5.97022e-113	2.36607e-110	PWAS
NCAN	NLR	-0.0115949	0.0022918	-5.0593	4.21058e-07	1.32832e-05	PWAS
NCAN	PLR	-0.588388	0.1326	-4.43733	9.11162e-06	0.000193882	PWAS
NCAN	SII	-4.66635	0.683424	-6.8279	8.63331e-12	5.52968e-10	PWAS
NCAN	Total Cholesterol	0.0487776	0.00201475	24.2102	2.32796e-129	1.23013e-126	PWAS
NCAN	Triglyceride	0.034302	0.00184293	18.6128	2.80544e-77	7.41221e-75	PWAS
NEO1	BMI	-0.0292192	0.00854172	-3.42076	0.000624536	0.00694769	PWAS
NEO1	HDL	0.00188129	0.000672081	2.79921	0.00512316	0.0361759	PWAS
NEO1	Triglyceride	-0.0081916	0.00184313	-4.4444	8.81686e-06	0.000188877	PWAS
NRP1	Ever smoking	0.0143396	0.00396446	3.61703	0.000298001	0.00371973	PWAS
NRP1	HDL	0.00226512	0.000672062	3.3704	0.000750698	0.00804083	PWAS
NUDT5	Ever smoking	-0.0110372	0.00396394	-2.78439	0.00536289	0.0374104	PWAS
NUDT5	Hypertension	0.0184531	0.00389578	4.73668	2.1725e-06	5.64998e-05	PWAS
NUDT5	SBP	0.146221	0.0344126	4.24905	2.14748e-05	0.000405273	PWAS
NUDT5	T2D	0.022065	0.00763731	2.8891	0.00386341	0.0292338	PWAS
PCSK9	CRP	-0.0268777	0.00807888	-3.32692	0.000878236	0.00905512	PWAS
PCSK9	HDL	0.00189318	0.000672062	2.81697	0.00484831	0.0348167	PWAS
PCSK9	LDL	0.0423504	0.0015744	26.8993	3.50117e-159	2.77512e-156	PWAS
PCSK9	Total Cholesterol	0.04956	0.00201371	24.6112	1.31049e-133	8.30983e-131	PWAS
PDE5A	BMI	0.0267678	0.0085419	3.1337	0.00172632	0.015638	PWAS
PDE5A	DBP	-0.0610116	0.0196046	-3.11211	0.00185775	0.0164296	PWAS
PLAUR	LDL	-0.00576271	0.00157644	-3.65552	0.000256707	0.00330179	PWAS
PLAUR	NLR	0.00644102	0.0022909	2.81156	0.00493045	0.0352072	PWAS
PLAUR	Total Cholesterol	-0.00642598	0.00201592	-3.18762	0.00143463	0.0134571	PWAS
PLTP	HDL	0.0153312	0.000671457	22.8328	2.79541e-115	1.18171e-112	PWAS
PLTP	LDL	-0.0094253	0.00157633	-5.97927	2.24403e-09	1.07798e-07	PWAS
PLTP	NLR	-0.00693058	0.0022908	-3.02539	0.00248334	0.0207468	PWAS
PLTP	Triglyceride	-0.0300279	0.00184238	-16.2984	1.07591e-59	2.35254e-57	PWAS
PNLIPRP2	HDL	-0.00292105	0.000672052	-4.34647	1.384e-05	0.000276843	PWAS
PNLIPRP2	LDL	0.00838912	0.00157628	5.3221	1.02649e-07	3.65674e-06	PWAS
PNLIPRP2	Total Cholesterol	0.00748021	0.00201575	3.71088	0.000206579	0.00270644	PWAS
PNLIPRP2	Triglyceride	0.00524212	0.00184311	2.84417	0.004453	0.032568	PWAS
PPCS	BMI	0.0299458	0.00854147	3.50593	0.000455077	0.00528506	PWAS
S100A16	CRP	-0.0273642	0.00808089	-3.38628	0.000708557	0.00769342	PWAS
SERPINA1	LDL	-0.0042391	0.00157652	-2.6889	0.00716911	0.0469621	PWAS
SERPINH1	NLR	0.00636502	0.00229119	2.77804	0.00546921	0.0380266	PWAS
SERPINH1	SII	2.21482	0.683264	3.24153	0.00118902	0.0116892	PWAS
SHANK3	NLR	-0.00740686	0.0022908	-3.2333	0.00122381	0.0119571	PWAS
SHANK3	PLR	-0.757646	0.132536	-5.71653	1.08824e-08	4.6625e-07	PWAS
SHANK3	SII	-3.16435	0.683139	-4.63207	3.6218e-06	8.63377e-05	PWAS
SHANK3	Total Cholesterol	0.00602673	0.00201582	2.98971	0.00279268	0.022674	PWAS
SPON1	DBP	0.0917915	0.0196045	4.68215	2.84008e-06	7.06232e-05	PWAS
SPON1	HDL	-0.00207699	0.000672094	-3.09033	0.00199952	0.0175124	PWAS
STAT3	NLR	0.0066756	0.00229084	2.91405	0.00356804	0.0274242	PWAS
STAT3	PLR	0.53485	0.132541	4.03535	5.45334e-05	0.000895845	PWAS
STAT3	SII	2.35461	0.683157	3.44666	0.000567634	0.00646206	PWAS
SVEP1	Hypertension	0.0190177	0.00390005	4.87628	1.08103e-06	3.04958e-05	PWAS
SVEP1	SBP	0.157578	0.0344124	4.5791	4.67186e-06	0.000108368	PWAS
SVEP1	T2D	0.0221934	0.00757873	2.92838	0.00340733	0.026413	PWAS
SWAP70	DBP	-0.0900761	0.0196073	-4.59401	4.34989e-06	0.00010196	PWAS
SWAP70	Hypertension	-0.0205407	0.00389414	-5.27477	1.32925e-07	4.65678e-06	PWAS
SWAP70	NLR	-0.0078529	0.00229115	-3.42748	0.000609282	0.00683798	PWAS
SWAP70	SBP	-0.167998	0.0344193	-4.88092	1.05647e-06	3.0176e-05	PWAS
TAGLN2	BMI	-0.0302077	0.0085415	-3.53658	0.000405396	0.00480489	PWAS
TIE1	DBP	-0.110262	0.0196033	-5.62469	1.86012e-08	7.56092e-07	PWAS
TIE1	Hypertension	-0.0200064	0.00389575	-5.13545	2.8147e-07	9.19999e-06	PWAS
TIE1	SBP	-0.192502	0.0344124	-5.59396	2.22144e-08	8.91529e-07	PWAS
WARS	HDL	-0.00233182	0.000672056	-3.46968	0.000521165	0.00598678	PWAS
WARS	T2D	0.029522	0.00773024	3.81902	0.00013398	0.00188793	PWAS
ZADH2	BMI	-0.0259263	0.00854258	-3.03495	0.00240592	0.0202333	PWAS
ZADH2	Ever smoking	-0.0124541	0.00395976	-3.14517	0.00165988	0.015163	PWAS

### Sheet: Table S3
Study	gene	Trait_name	GROUP
TWAS	AC017074.2	systolic blood pressure	CVD
TWAS	AC017074.2	hemoglobin measurement	DIABETES
TWAS	AC017074.2	cigarettes per day measurement	SMOKING
TWAS	AC017074.2	lipid measurement	LIPIDS
TWAS	AC017074.2	lymphocyte count	IMMUNE
TWAS	AC017074.2	BMI-adjusted waist circumference	OBESITY
TWAS	ACTR5	venous thromboembolism	CVD
TWAS	ACTR5	type 2 diabetes mellitus	DIABETES
TWAS	ACTR5	smoking initiation	SMOKING
TWAS	ACTR5	alcohol dependence	ALCOHOL
TWAS	ACTR5	response to simvastatin	LIPIDS
TWAS	ACTR5	basophil count	IMMUNE
TWAS	ACTR5	body mass index	OBESITY
TWAS	ADAMDEC1	myocarditis	CVD
TWAS	ADAMDEC1	idiopathic dilated cardiomyopathy	DIABETES
TWAS	ADAMDEC1	smoking initiation	SMOKING
TWAS	ADAMDEC1	lipid measurement	LIPIDS
TWAS	ADAMDEC1	BMI-adjusted waist circumference	OBESITY
TWAS	ALG1L	diastolic blood pressure	CVD
TWAS	ALG1L	glucose-dependent insulinotropic peptide measurement	DIABETES
TWAS	ALG1L	pack-years measurement	SMOKING
TWAS	ALG1L	low density lipoprotein cholesterol measurement	LIPIDS
TWAS	ALG1L	c-reactive protein measurement	IMMUNE
TWAS	ALG1L	body mass index	OBESITY
TWAS	ASCC3	diastolic blood pressure	CVD
TWAS	ASCC3	hemoglobin measurement	DIABETES
TWAS	ASCC3	smoking initiation	SMOKING
TWAS	ASCC3	alcohol drinking	ALCOHOL
TWAS	ASCC3	total cholesterol measurement	LIPIDS
TWAS	ASCC3	BMI-adjusted hip circumference	OBESITY
TWAS	ASPRV1	atrial fibrillation	CVD
TWAS	ASPRV1	hemoglobin measurement	DIABETES
TWAS	ASPRV1	smoking behaviour measurement	SMOKING
TWAS	ASPRV1	total cholesterol measurement	LIPIDS
TWAS	ASPRV1	c-reactive protein measurement	IMMUNE
TWAS	ASPRV1	fatty acid measurement	OBESITY
TWAS	ATP6V0B	hypertension	CVD
TWAS	ATP6V0B	hemoglobin measurement	DIABETES
TWAS	ATP6V0B	smoking initiation	SMOKING
TWAS	ATP6V0B	alcohol use disorder measurement	ALCOHOL
TWAS	ATP6V0B	lipid measurement	LIPIDS
TWAS	ATP6V0B	c-reactive protein measurement	IMMUNE
TWAS	ATP6V0E2	coronary artery calcification	CVD
TWAS	ATP6V0E2	type 2 diabetes mellitus	DIABETES
TWAS	ATP6V0E2	alcohol consumption measurement	ALCOHOL
TWAS	ATP6V0E2	triglyceride measurement	LIPIDS
TWAS	ATP6V0E2	c-reactive protein measurement	IMMUNE
TWAS	BBS4	heart rate variability measurement	CVD
TWAS	BBS4	type 2 diabetes mellitus	DIABETES
TWAS	BBS4	smoking status measurement	SMOKING
TWAS	BBS4	triglyceride measurement	LIPIDS
TWAS	BBS4	c-reactive protein measurement	IMMUNE
TWAS	BBS4	BMI-adjusted waist-hip ratio	OBESITY
TWAS	C3AR1	diastolic blood pressure	CVD
TWAS	C3AR1	lipid measurement	LIPIDS
TWAS	C3AR1	neutrophil count	IMMUNE
TWAS	C3AR1	body mass index	OBESITY
TWAS	C4orf3	aortic vascular smooth muscle cell calcification measurement	CVD
TWAS	C4orf3	type 2 diabetes mellitus	DIABETES
TWAS	C4orf3	low density lipoprotein cholesterol measurement	LIPIDS
TWAS	C4orf3	neutrophil count	IMMUNE
TWAS	C4orf3	body mass index	OBESITY
TWAS	CCDC24	hypertension	CVD
TWAS	CCDC24	hemoglobin measurement	DIABETES
TWAS	CCDC24	smoking initiation	SMOKING
TWAS	CCDC24	alcohol use disorder measurement	ALCOHOL
TWAS	CCDC24	lipid measurement	LIPIDS
TWAS	CCDC24	c-reactive protein measurement	IMMUNE
TWAS	CD151	hypertrophic cardiomyopathy	CVD
TWAS	CD151	type 2 diabetes mellitus	DIABETES
TWAS	CD151	smoking initiation	SMOKING
TWAS	CD151	alcohol dependence	ALCOHOL
TWAS	CD151	apolipoprotein a 1 measurement	LIPIDS
TWAS	CD151	lymphocyte count	IMMUNE
TWAS	CD151	body mass index	OBESITY
TWAS	CENPM	arterial stiffness measurement	CVD
TWAS	CENPM	metabolite measurement	DIABETES
TWAS	CENPM	smoking cessation	SMOKING
TWAS	CENPM	alcohol consumption measurement	ALCOHOL
TWAS	CENPM	high density lipoprotein cholesterol measurement	LIPIDS
TWAS	CENPM	interleukin-1 beta measurement	IMMUNE
TWAS	CENPM	body fat percentage	OBESITY
TWAS	CFAP45	electrocardiography	CVD
TWAS	CFAP45	hemoglobin measurement	DIABETES
TWAS	CFAP45	cigarettes per day measurement	SMOKING
TWAS	CFAP45	alcohol consumption measurement	ALCOHOL
TWAS	CFAP45	low density lipoprotein cholesterol measurement	LIPIDS
TWAS	CFAP45	c-reactive protein measurement	IMMUNE
TWAS	CHMP2B	resting heart rate	CVD
TWAS	CHMP2B	type 2 diabetes mellitus	DIABETES
TWAS	CHMP2B	triglyceride measurement	LIPIDS
TWAS	CHMP2B	interleukin-6 measurement	IMMUNE
TWAS	CHMP2B	BMI-adjusted hip circumference	OBESITY
TWAS	CLIC4	diastolic blood pressure	CVD
TWAS	CLIC4	type 2 diabetes mellitus	DIABETES
TWAS	CLIC4	alcohol dependence	ALCOHOL
TWAS	CLIC4	apolipoprotein B measurement	LIPIDS
TWAS	CLIC4	lymphocyte count	IMMUNE
TWAS	CLIC4	BMI-adjusted waist circumference	OBESITY
TWAS	DGAT1	venous thromboembolism	CVD
TWAS	DGAT1	glucose measurement	DIABETES
TWAS	DGAT1	smoking status measurement	SMOKING
TWAS	DGAT1	low density lipoprotein cholesterol measurement	LIPIDS
TWAS	DGAT1	leukocyte count	IMMUNE
TWAS	DGAT1	body mass index	OBESITY
TWAS	DGKQ	cardiac troponin I measurement	CVD
TWAS	DGKQ	type 2 diabetes mellitus	DIABETES
TWAS	DGKQ	smoking initiation	SMOKING
TWAS	DGKQ	alcohol consumption measurement	ALCOHOL
TWAS	DGKQ	high density lipoprotein cholesterol measurement	LIPIDS
TWAS	DGKQ	leukocyte count	IMMUNE
TWAS	DGKQ	BMI-adjusted waist-hip ratio	OBESITY
TWAS	DNAJC18	hypertrophic cardiomyopathy	CVD
TWAS	DNAJC18	fasting blood insulin measurement	DIABETES
TWAS	DNAJC18	smoking initiation	SMOKING
TWAS	DNAJC18	alcohol consumption measurement	ALCOHOL
TWAS	DNAJC18	lipid measurement	LIPIDS
TWAS	DNAJC18	body mass index	OBESITY
TWAS	F2RL1	carotid artery intima media thickness	CVD
TWAS	F2RL1	type 2 diabetes mellitus	DIABETES
TWAS	F2RL1	smoking initiation	SMOKING
TWAS	F2RL1	high density lipoprotein cholesterol measurement	LIPIDS
TWAS	F2RL1	monocyte count	IMMUNE
TWAS	F2RL1	BMI-adjusted waist-hip ratio	OBESITY
TWAS	FKBP1A	brain aneurysm	CVD
TWAS	FKBP1A	type 1 diabetes mellitus	DIABETES
TWAS	FKBP1A	smoking behaviour measurement	SMOKING
TWAS	FKBP1A	interleukin-6 measurement	IMMUNE
TWAS	FKBP1A	body mass index	OBESITY
TWAS	FOXJ2	diastolic blood pressure	CVD
TWAS	FOXJ2	lipid measurement	LIPIDS
TWAS	FOXJ2	neutrophil count	IMMUNE
TWAS	FOXJ2	body mass index	OBESITY
TWAS	HEATR5B	mean arterial pressure	CVD
TWAS	HEATR5B	HbA1c measurement	DIABETES
TWAS	HEATR5B	triglyceride measurement	LIPIDS
TWAS	HEATR5B	lymphocyte percentage of leukocytes	IMMUNE
TWAS	HEATR5B	fat body mass	OBESITY
TWAS	HMGXB3	venous thromboembolism	CVD
TWAS	HMGXB3	hemoglobin measurement	DIABETES
TWAS	HMGXB3	smoking initiation	SMOKING
TWAS	HMGXB3	lipid measurement	LIPIDS
TWAS	HMGXB3	leukocyte count	IMMUNE
TWAS	HMGXB3	BMI-adjusted waist circumference	OBESITY
TWAS	HPCAL4	resting heart rate	CVD
TWAS	HPCAL4	HbA1c measurement	DIABETES
TWAS	HPCAL4	cigarettes per day measurement	SMOKING
TWAS	HPCAL4	alcohol drinking	ALCOHOL
TWAS	HPCAL4	intermediate density lipoprotein measurement	LIPIDS
TWAS	HPCAL4	c-reactive protein measurement	IMMUNE
TWAS	HPCAL4	fat body mass	OBESITY
TWAS	HSDL1	systolic blood pressure	CVD
TWAS	HSDL1	hemoglobin A1 measurement	DIABETES
TWAS	HSDL1	smoking initiation	SMOKING
TWAS	HSDL1	alcohol drinking	ALCOHOL
TWAS	HSDL1	low density lipoprotein cholesterol measurement	LIPIDS
TWAS	HSDL1	mean platelet volume	IMMUNE
TWAS	HSDL1	body fat percentage	OBESITY
TWAS	IDUA	cardiac troponin I measurement	CVD
TWAS	IDUA	type 2 diabetes mellitus	DIABETES
TWAS	IDUA	smoking initiation	SMOKING
TWAS	IDUA	alcohol consumption measurement	ALCOHOL
TWAS	IDUA	high density lipoprotein cholesterol measurement	LIPIDS
TWAS	IDUA	leukocyte count	IMMUNE
TWAS	IDUA	BMI-adjusted waist-hip ratio	OBESITY
TWAS	IKZF1	diastolic blood pressure	CVD
TWAS	IKZF1	metabolite measurement	DIABETES
TWAS	IKZF1	smoking initiation	SMOKING
TWAS	IKZF1	high density lipoprotein cholesterol measurement	LIPIDS
TWAS	IKZF1	lymphocyte count	IMMUNE
TWAS	IKZF1	BMI-adjusted waist-hip ratio	OBESITY
TWAS	ILF2	pulse pressure measurement	CVD
TWAS	ILF2	metabolite measurement	DIABETES
TWAS	ILF2	smoking status measurement	SMOKING
TWAS	ILF2	triglyceride measurement	LIPIDS
TWAS	ILF2	mean platelet volume	IMMUNE
TWAS	JMJD6	early cardiac repolarization measurement	CVD
TWAS	JMJD6	diabetic nephropathy	DIABETES
TWAS	JMJD6	nicotine dependence symptom count	SMOKING
TWAS	JMJD6	high density lipoprotein cholesterol measurement	LIPIDS
TWAS	JMJD6	lymphocyte percentage of leukocytes	IMMUNE
TWAS	JMJD6	BMI-adjusted waist-hip ratio	OBESITY
TWAS	KIAA0753	pulse pressure measurement	CVD
TWAS	KIAA0753	diabetes mellitus	DIABETES
TWAS	KIAA0753	smoking initiation	SMOKING
TWAS	KIAA0753	low density lipoprotein cholesterol measurement	LIPIDS
TWAS	KIAA0753	mean platelet volume	IMMUNE
TWAS	KIAA0753	body fat percentage	OBESITY
TWAS	KPNA1	resting heart rate	CVD
TWAS	KPNA1	type 2 diabetes mellitus	DIABETES
TWAS	KPNA1	smoking initiation	SMOKING
TWAS	KPNA1	alcohol dependence	ALCOHOL
TWAS	KPNA1	low density lipoprotein cholesterol measurement	LIPIDS
TWAS	KPNA1	lymphocyte count	IMMUNE
TWAS	LAMC1	diastolic blood pressure	CVD
TWAS	LAMC1	type 2 diabetes mellitus	DIABETES
TWAS	LAMC1	cigarettes per day measurement	SMOKING
TWAS	LAMC1	alcohol consumption measurement	ALCOHOL
TWAS	LAMC1	hypertriglyceridemia	LIPIDS
TWAS	LAMC1	leukocyte count	IMMUNE
TWAS	LGALS8	left ventricular ejection fraction measurement	CVD
TWAS	LGALS8	type 2 diabetes mellitus	DIABETES
TWAS	LGALS8	smoking initiation	SMOKING
TWAS	LGALS8	alcohol drinking	ALCOHOL
TWAS	LGALS8	response to simvastatin	LIPIDS
TWAS	LGALS8	mean platelet volume	IMMUNE
TWAS	LGALS8	body mass index	OBESITY
TWAS	LIMD1	myocardial infarction	CVD
TWAS	LIMD1	metabolite measurement	DIABETES
TWAS	LIMD1	total cholesterol measurement	LIPIDS
TWAS	LIMD1	monocyte count	IMMUNE
TWAS	LIMD1	body mass index	OBESITY
TWAS	LINC00665	carotid artery intima media thickness	CVD
TWAS	LINC00665	proliferative diabetic retinopathy	DIABETES
TWAS	LINC00665	smoking initiation	SMOKING
TWAS	LINC00665	low density lipoprotein cholesterol measurement	LIPIDS
TWAS	LINC00665	c-reactive protein measurement	IMMUNE
TWAS	LMNA	left ventricular structural measurement	CVD
TWAS	LMNA	hemoglobin A1 measurement	DIABETES
TWAS	LMNA	smoking initiation	SMOKING
TWAS	LMNA	high density lipoprotein cholesterol measurement	LIPIDS
TWAS	LMNA	leukocyte count	IMMUNE
TWAS	LMNA	body mass index	OBESITY
TWAS	LRCH1	PR interval	CVD
TWAS	LRCH1	fasting blood insulin measurement	DIABETES
TWAS	LRCH1	smoking initiation	SMOKING
TWAS	LRCH1	lipid measurement	LIPIDS
TWAS	LRCH1	lymphocyte count	IMMUNE
TWAS	LRCH1	trans fatty acid measurement	OBESITY
TWAS	MED19	electrocardiography	CVD
TWAS	MED19	glucose homeostasis measurement	DIABETES
TWAS	MED19	smoking cessation	SMOKING
TWAS	MED19	alcohol use disorder measurement	ALCOHOL
TWAS	MED19	high density lipoprotein cholesterol measurement	LIPIDS
TWAS	MED19	mean platelet volume	IMMUNE
TWAS	MED19	body mass index	OBESITY
TWAS	METTL8	pulse pressure measurement	CVD
TWAS	METTL8	smoking status measurement	SMOKING
TWAS	METTL8	lipid measurement	LIPIDS
TWAS	METTL8	mean platelet volume	IMMUNE
TWAS	METTL8	body weight	OBESITY
TWAS	MXRA7	early cardiac repolarization measurement	CVD
TWAS	MXRA7	diabetic nephropathy	DIABETES
TWAS	MXRA7	nicotine dependence symptom count	SMOKING
TWAS	MXRA7	triglyceride:HDL cholesterol ratio	LIPIDS
TWAS	MXRA7	lymphocyte percentage of leukocytes	IMMUNE
TWAS	MXRA7	BMI-adjusted waist-hip ratio	OBESITY
TWAS	NDST2	systolic blood pressure	CVD
TWAS	NDST2	type 2 diabetes mellitus	DIABETES
TWAS	NDST2	smoking cessation	SMOKING
TWAS	NDST2	alcohol consumption measurement	ALCOHOL
TWAS	NDST2	low density lipoprotein cholesterol measurement	LIPIDS
TWAS	NDST2	c-reactive protein measurement	IMMUNE
TWAS	NDST2	body mass index	OBESITY
TWAS	NECAP1	brain aneurysm	CVD
TWAS	NECAP1	lipid measurement	LIPIDS
TWAS	NECAP1	neutrophil count	IMMUNE
TWAS	NECAP1	body mass index	OBESITY
TWAS	NXNL2	systolic blood pressure	CVD
TWAS	NXNL2	HbA1c measurement	DIABETES
TWAS	NXNL2	smoking initiation	SMOKING
TWAS	NXNL2	longitudinal alcohol consumption measurement	ALCOHOL
TWAS	NXNL2	low density lipoprotein cholesterol measurement	LIPIDS
TWAS	NXNL2	monocyte count	IMMUNE
TWAS	NXNL2	BMI-adjusted hip circumference	OBESITY
TWAS	PEF1	heart rate response to recovery post exercise	CVD
TWAS	PEF1	smoking initiation	SMOKING
TWAS	PEF1	alcohol dependence	ALCOHOL
TWAS	PEF1	body mass index	OBESITY
TWAS	PHIP	cardiovascular disease	CVD
TWAS	PHIP	glucose homeostasis measurement	DIABETES
TWAS	PHIP	cigarettes per day measurement	SMOKING
TWAS	PHIP	alcohol drinking	ALCOHOL
TWAS	PHIP	low density lipoprotein cholesterol measurement	LIPIDS
TWAS	PHIP	mean platelet volume	IMMUNE
TWAS	PHIP	waist circumference	OBESITY
TWAS	PHOSPHO2	systolic blood pressure	CVD
TWAS	PHOSPHO2	fasting blood glucose change measurement	DIABETES
TWAS	PHOSPHO2	pack-years measurement	SMOKING
TWAS	PHOSPHO2	monocyte count	IMMUNE
TWAS	PLXND1	Ischemic stroke	CVD
TWAS	PLXND1	type 2 diabetes mellitus	DIABETES
TWAS	PLXND1	smoking initiation	SMOKING
TWAS	PLXND1	high density lipoprotein cholesterol measurement	LIPIDS
TWAS	PLXND1	lymphocyte count	IMMUNE
TWAS	PLXND1	BMI-adjusted waist-hip ratio	OBESITY
TWAS	POLDIP2	systolic blood pressure	CVD
TWAS	POLDIP2	hemoglobin measurement	DIABETES
TWAS	POLDIP2	smoking initiation	SMOKING
TWAS	POLDIP2	low density lipoprotein cholesterol measurement	LIPIDS
TWAS	POLDIP2	interleukin-36 alpha measurement	IMMUNE
TWAS	POLDIP2	body mass index	OBESITY
TWAS	POLR2L	hypertrophic cardiomyopathy	CVD
TWAS	POLR2L	smoking initiation	SMOKING
TWAS	POLR2L	alcohol dependence	ALCOHOL
TWAS	POLR2L	apolipoprotein a 1 measurement	LIPIDS
TWAS	POLR2L	lymphocyte count	IMMUNE
TWAS	POLR2L	body mass index	OBESITY
TWAS	PPP1CB	venous thromboembolism	CVD
TWAS	PPP1CB	hemoglobin measurement	DIABETES
TWAS	PPP1CB	smoking initiation	SMOKING
TWAS	PPP1CB	alcohol consumption measurement	ALCOHOL
TWAS	PPP1CB	total cholesterol measurement	LIPIDS
TWAS	PPP1CB	c-reactive protein measurement	IMMUNE
TWAS	PPP1CB	BMI-adjusted hip circumference	OBESITY
TWAS	PPP1R3G	systolic blood pressure	CVD
TWAS	PPP1R3G	fasting blood insulin measurement	DIABETES
TWAS	PPP1R3G	smoking initiation	SMOKING
TWAS	PPP1R3G	lipid measurement	LIPIDS
TWAS	PPP1R3G	interleukin 13 measurement	IMMUNE
TWAS	PPP1R3G	body mass index	OBESITY
TWAS	PRKD3	mean arterial pressure	CVD
TWAS	PRKD3	HbA1c measurement	DIABETES
TWAS	PRKD3	triglyceride measurement	LIPIDS
TWAS	PRKD3	mean platelet volume	IMMUNE
TWAS	PRKD3	BMI-adjusted waist circumference	OBESITY
TWAS	PRKRIP1	heart rate	CVD
TWAS	PRKRIP1	type 2 diabetes mellitus	DIABETES
TWAS	PRKRIP1	alcohol consumption measurement	ALCOHOL
TWAS	PRKRIP1	high density lipoprotein cholesterol measurement	LIPIDS
TWAS	PRKRIP1	neutrophil measurement	IMMUNE
TWAS	PRKRIP1	BMI-adjusted waist-hip ratio	OBESITY
TWAS	PROB1	hypertrophic cardiomyopathy	CVD
TWAS	PROB1	fasting blood insulin measurement	DIABETES
TWAS	PROB1	smoking initiation	SMOKING
TWAS	PROB1	alcohol consumption measurement	ALCOHOL
TWAS	PROB1	lipid measurement	LIPIDS
TWAS	PROB1	body mass index	OBESITY
TWAS	PROCA1	pulse pressure measurement	CVD
TWAS	PROCA1	hemoglobin measurement	DIABETES
TWAS	PROCA1	cigarettes per day measurement	SMOKING
TWAS	PROCA1	low density lipoprotein cholesterol measurement	LIPIDS
TWAS	PROCA1	interleukin-36 alpha measurement	IMMUNE
TWAS	PROCA1	BMI-adjusted hip circumference	OBESITY
TWAS	RASA4	cardiac troponin I measurement	CVD
TWAS	RASA4	type 2 diabetes mellitus	DIABETES
TWAS	RASA4	alcohol consumption measurement	ALCOHOL
TWAS	RASA4	high density lipoprotein cholesterol measurement	LIPIDS
TWAS	RASA4	neutrophil measurement	IMMUNE
TWAS	RASA4	body mass index	OBESITY
TWAS	RERE	QT interval	CVD
TWAS	RERE	type 2 diabetes mellitus	DIABETES
TWAS	RERE	smoking initiation	SMOKING
TWAS	RERE	alcohol consumption measurement	ALCOHOL
TWAS	RERE	high density lipoprotein cholesterol measurement	LIPIDS
TWAS	RERE	leukocyte count	IMMUNE
TWAS	RERE	BMI-adjusted waist-hip ratio	OBESITY
TWAS	RIN1	cardiac troponin T measurement	CVD
TWAS	RIN1	acute insulin response measurement	DIABETES
TWAS	RIN1	smoking initiation	SMOKING
TWAS	RIN1	alcohol consumption measurement	ALCOHOL
TWAS	RIN1	low density lipoprotein cholesterol measurement	LIPIDS
TWAS	RIN1	c-reactive protein measurement	IMMUNE
TWAS	RIN1	body mass index	OBESITY
TWAS	RNF40	systolic blood pressure	CVD
TWAS	RNF40	HbA1c measurement	DIABETES
TWAS	RNF40	cigarettes per day measurement	SMOKING
TWAS	RNF40	alcohol consumption measurement	ALCOHOL
TWAS	RNF40	triglyceride measurement	LIPIDS
TWAS	RNF40	lymphocyte count	IMMUNE
TWAS	RNF40	body mass index	OBESITY
TWAS	RNFT1	systolic blood pressure	CVD
TWAS	RNFT1	hemoglobin measurement	DIABETES
TWAS	RNFT1	low density lipoprotein cholesterol measurement	LIPIDS
TWAS	RNFT1	monocyte count	IMMUNE
TWAS	RNFT1	BMI-adjusted waist circumference	OBESITY
TWAS	RP11-212I21.4	cardioembolic stroke	CVD
TWAS	RP11-212I21.4	hemoglobin measurement	DIABETES
TWAS	RP11-212I21.4	smoking initiation	SMOKING
TWAS	RP11-212I21.4	low density lipoprotein cholesterol measurement	LIPIDS
TWAS	RP11-318C24.2	stroke outcome severity measurement	CVD
TWAS	RP11-318C24.2	cigarettes per day measurement	SMOKING
TWAS	RP11-318C24.2	leukocyte count	IMMUNE
TWAS	RP11-318C24.2	body mass index	OBESITY
TWAS	RPL13	systolic blood pressure	CVD
TWAS	RPL13	hemoglobin measurement	DIABETES
TWAS	RPL13	cigarettes per day measurement	SMOKING
TWAS	RPL13	alcohol consumption measurement	ALCOHOL
TWAS	RPL13	high density lipoprotein cholesterol measurement	LIPIDS
TWAS	RPL13	monocyte percentage of leukocytes	IMMUNE
TWAS	RPL13	BMI-adjusted hip circumference	OBESITY
TWAS	RPS6KB1	systolic blood pressure	CVD
TWAS	RPS6KB1	hemoglobin measurement	DIABETES
TWAS	RPS6KB1	low density lipoprotein cholesterol measurement	LIPIDS
TWAS	RPS6KB1	leukocyte count	IMMUNE
TWAS	RPS6KB1	BMI-adjusted waist circumference	OBESITY
TWAS	S100A13	pulse pressure measurement	CVD
TWAS	S100A13	metabolite measurement	DIABETES
TWAS	S100A13	smoking initiation	SMOKING
TWAS	S100A13	triglyceride measurement	LIPIDS
TWAS	S100A13	mean platelet volume	IMMUNE
TWAS	SIVA1	pulmonary arterial hypertension	CVD
TWAS	SIVA1	hemoglobin measurement	DIABETES
TWAS	SIVA1	alcohol drinking	ALCOHOL
TWAS	SIVA1	apolipoprotein a 1 measurement	LIPIDS
TWAS	SIVA1	leukocyte count	IMMUNE
TWAS	SIVA1	body composition measurement	OBESITY
TWAS	SLC26A1	cardiac troponin I measurement	CVD
TWAS	SLC26A1	type 2 diabetes mellitus	DIABETES
TWAS	SLC26A1	smoking initiation	SMOKING
TWAS	SLC26A1	alcohol consumption measurement	ALCOHOL
TWAS	SLC26A1	high density lipoprotein cholesterol measurement	LIPIDS
TWAS	SLC26A1	leukocyte count	IMMUNE
TWAS	SLC26A1	BMI-adjusted waist-hip ratio	OBESITY
TWAS	SMG9	systolic blood pressure	CVD
TWAS	SMG9	hemoglobin measurement	DIABETES
TWAS	SMG9	apolipoprotein B measurement	LIPIDS
TWAS	SMG9	monocyte count	IMMUNE
TWAS	SMG9	body mass index	OBESITY
TWAS	SNAPIN	pulse pressure measurement	CVD
TWAS	SNAPIN	metabolite measurement	DIABETES
TWAS	SNAPIN	smoking initiation	SMOKING
TWAS	SNAPIN	triglyceride measurement	LIPIDS
TWAS	SNAPIN	mean platelet volume	IMMUNE
TWAS	SNX16	diastolic blood pressure	CVD
TWAS	SNX16	type 2 diabetes mellitus	DIABETES
TWAS	SNX16	triglyceride measurement	LIPIDS
TWAS	SNX16	mean platelet volume	IMMUNE
TWAS	SNX29	cardiac troponin T measurement	CVD
TWAS	SNX29	type 2 diabetes mellitus	DIABETES
TWAS	SNX29	nicotine dependence symptom count	SMOKING
TWAS	SNX29	alcohol consumption measurement	ALCOHOL
TWAS	SNX29	total cholesterol measurement	LIPIDS
TWAS	SNX29	monocyte percentage of leukocytes	IMMUNE
TWAS	SNX29	fatty acid measurement	OBESITY
TWAS	SUN2	QT interval	CVD
TWAS	SUN2	hemoglobin measurement	DIABETES
TWAS	SUN2	smoking initiation	SMOKING
TWAS	SUN2	alcohol consumption measurement	ALCOHOL
TWAS	SUN2	apolipoprotein a 1 measurement	LIPIDS
TWAS	SUN2	neutrophil count	IMMUNE
TWAS	SUN2	BMI-adjusted hip circumference	OBESITY
TWAS	SUPT5H	diastolic blood pressure	CVD
TWAS	SUPT5H	type 2 diabetes mellitus	DIABETES
TWAS	SUPT5H	low density lipoprotein cholesterol measurement	LIPIDS
TWAS	SUPT5H	basophil count	IMMUNE
TWAS	SUPT5H	body weight	OBESITY
TWAS	TAGLN2	electrocardiography	CVD
TWAS	TAGLN2	hemoglobin measurement	DIABETES
TWAS	TAGLN2	cigarettes per day measurement	SMOKING
TWAS	TAGLN2	alcohol consumption measurement	ALCOHOL
TWAS	TAGLN2	low density lipoprotein cholesterol measurement	LIPIDS
TWAS	TAGLN2	c-reactive protein measurement	IMMUNE
TWAS	TAGLN2	BMI-adjusted waist circumference	OBESITY
TWAS	THOC5	brain aneurysm	CVD
TWAS	THOC5	hemoglobin measurement	DIABETES
TWAS	THOC5	smoking behavior	SMOKING
TWAS	THOC5	high density lipoprotein cholesterol measurement	LIPIDS
TWAS	THOC5	neutrophil count	IMMUNE
TWAS	THOC5	BMI-adjusted hip circumference	OBESITY
TWAS	TRIM37	QRS duration	CVD
TWAS	TRIM37	hemoglobin measurement	DIABETES
TWAS	TRIM37	smoking initiation	SMOKING
TWAS	TRIM37	high density lipoprotein cholesterol measurement	LIPIDS
TWAS	TRIM37	leukocyte count	IMMUNE
TWAS	TRMT61B	venous thromboembolism	CVD
TWAS	TRMT61B	hemoglobin measurement	DIABETES
TWAS	TRMT61B	smoking initiation	SMOKING
TWAS	TRMT61B	alcohol consumption measurement	ALCOHOL
TWAS	TRMT61B	total cholesterol measurement	LIPIDS
TWAS	TRMT61B	basophil count	IMMUNE
TWAS	TRMT61B	body mass index	OBESITY
TWAS	TSEN15	systolic blood pressure	CVD
TWAS	TSEN15	metabolite measurement	DIABETES
TWAS	TSEN15	smoking initiation	SMOKING
TWAS	TSEN15	alcohol consumption measurement	ALCOHOL
TWAS	TSEN15	high density lipoprotein cholesterol measurement	LIPIDS
TWAS	TSEN15	BMI-adjusted waist circumference	OBESITY
TWAS	TSHZ1	systolic blood pressure	CVD
TWAS	TSHZ1	insulin measurement	DIABETES
TWAS	TSHZ1	smoking initiation	SMOKING
TWAS	TSHZ1	alcohol dependence	ALCOHOL
TWAS	TSHZ1	mean platelet volume	IMMUNE
TWAS	TSHZ1	body mass index	OBESITY
TWAS	TSPAN4	hypertrophic cardiomyopathy	CVD
TWAS	TSPAN4	smoking initiation	SMOKING
TWAS	TSPAN4	alcohol dependence	ALCOHOL
TWAS	TSPAN4	apolipoprotein a 1 measurement	LIPIDS
TWAS	TSPAN4	lymphocyte count	IMMUNE
TWAS	TSPAN4	body mass index	OBESITY
TWAS	UBA6	venous thromboembolism	CVD
TWAS	UBA6	glucose homeostasis measurement	DIABETES
TWAS	UBA6	smoking initiation	SMOKING
TWAS	UBA6	c-reactive protein measurement	IMMUNE
TWAS	UBA6	fat body mass	OBESITY
TWAS	UBE3C	systolic blood pressure	CVD
TWAS	UBE3C	fasting blood glucose measurement	DIABETES
TWAS	UBE3C	smoking status measurement	SMOKING
TWAS	UBE3C	high density lipoprotein cholesterol measurement	LIPIDS
TWAS	UBE3C	interleukin 10 measurement	IMMUNE
TWAS	UBE3C	waist circumference	OBESITY
TWAS	UBXN2A	systolic blood pressure	CVD
TWAS	UBXN2A	HbA1c measurement	DIABETES
TWAS	UBXN2A	smoking cessation	SMOKING
TWAS	UBXN2A	alcohol consumption measurement	ALCOHOL
TWAS	UBXN2A	total cholesterol measurement	LIPIDS
TWAS	UBXN2A	mean platelet volume	IMMUNE
TWAS	UBXN2A	BMI-adjusted waist-hip ratio	OBESITY
TWAS	USP45	systolic blood pressure change measurement	CVD
TWAS	USP45	proliferative diabetic retinopathy	DIABETES
TWAS	USP45	smoking initiation	SMOKING
TWAS	USP45	alcohol consumption measurement	ALCOHOL
TWAS	USP45	total cholesterol measurement	LIPIDS
TWAS	USP45	leukocyte count	IMMUNE
TWAS	USP45	body mass index	OBESITY
TWAS	VPS53	mean arterial pressure	CVD
TWAS	VPS53	glucose-dependent insulinotropic peptide measurement	DIABETES
TWAS	VPS53	triglyceride:HDL cholesterol ratio	LIPIDS
TWAS	VPS53	lymphocyte count	IMMUNE
TWAS	VPS53	BMI-adjusted hip circumference	OBESITY
TWAS	ZCCHC14	heart rate	CVD
TWAS	ZCCHC14	hemoglobin measurement	DIABETES
TWAS	ZCCHC14	smoking initiation	SMOKING
TWAS	ZCCHC14	alcohol consumption measurement	ALCOHOL
TWAS	ZCCHC14	triglyceride:HDL cholesterol ratio	LIPIDS
TWAS	ZCCHC14	basophil count	IMMUNE
TWAS	ZCCHC14	body mass index	OBESITY
TWAS	ZFP82	carotid artery intima media thickness	CVD
TWAS	ZFP82	proliferative diabetic retinopathy	DIABETES
TWAS	ZFP82	smoking initiation	SMOKING
TWAS	ZFP82	low density lipoprotein cholesterol measurement	LIPIDS
TWAS	ZFP82	monocyte count	IMMUNE
TWAS	ZFP91	Antihypertensive use measurement	CVD
TWAS	ZFP91	type 2 diabetes mellitus	DIABETES
TWAS	ZFP91	cigarettes per day measurement	SMOKING
TWAS	ZFP91	high density lipoprotein cholesterol measurement	LIPIDS
TWAS	ZFP91	monocyte count	IMMUNE
TWAS	ZNF586	coronary artery calcification	CVD
TWAS	ZNF586	low density lipoprotein cholesterol measurement	LIPIDS
TWAS	ZNF586	mean platelet volume	IMMUNE
TWAS	PRMT6	glucose measurement	DIABETES
TWAS	PRMT6	smoking behaviour measurement	SMOKING
TWAS	PRMT6	low density lipoprotein cholesterol measurement	LIPIDS
TWAS	PRMT6	interleukin 18 measurement	IMMUNE
TWAS	PRMT6	body mass index	OBESITY
TWAS	TMEM121	hemoglobin measurement	DIABETES
TWAS	TMEM121	very low density lipoprotein cholesterol measurement	LIPIDS
TWAS	TMEM121	mean platelet volume	IMMUNE
TWAS	TMEM121	body composition measurement	OBESITY
TWAS	TSPAN3	fasting blood glucose measurement	DIABETES
TWAS	TSPAN3	alcohol consumption measurement	ALCOHOL
TWAS	TSPAN3	neutrophil count	IMMUNE
TWAS	TSPAN3	BMI-adjusted hip circumference	OBESITY
TWAS	TSPAN3	coronary artery disease	TARGET
TWAS	ZYX	type 2 diabetes mellitus	DIABETES
TWAS	ZYX	high density lipoprotein cholesterol measurement	LIPIDS
TWAS	ZYX	basophil count	IMMUNE
PWAS	ADAM23	stroke outcome severity measurement	CVD
PWAS	ADAM23	gestational diabetes	DIABETES
PWAS	ADAM23	smoking status measurement	SMOKING
PWAS	ADAM23	alcohol consumption measurement	ALCOHOL
PWAS	ADAM23	interleukin 17 measurement	IMMUNE
PWAS	ADAM23	body mass index	OBESITY
PWAS	ADK	cardiac troponin I measurement	CVD
PWAS	ADK	type 2 diabetes mellitus	DIABETES
PWAS	ADK	smoking initiation	SMOKING
PWAS	ADK	alcohol consumption measurement	ALCOHOL
PWAS	ADK	high density lipoprotein cholesterol measurement	LIPIDS
PWAS	ADK	leukocyte count	IMMUNE
PWAS	ADK	body mass index	OBESITY
PWAS	CHMP2B	resting heart rate	CVD
PWAS	CHMP2B	type 2 diabetes mellitus	DIABETES
PWAS	CHMP2B	triglyceride measurement	LIPIDS
PWAS	CHMP2B	interleukin-6 measurement	IMMUNE
PWAS	CHMP2B	BMI-adjusted hip circumference	OBESITY
PWAS	CLIC4	diastolic blood pressure	CVD
PWAS	CLIC4	type 2 diabetes mellitus	DIABETES
PWAS	CLIC4	alcohol dependence	ALCOHOL
PWAS	CLIC4	apolipoprotein B measurement	LIPIDS
PWAS	CLIC4	lymphocyte count	IMMUNE
PWAS	CLIC4	BMI-adjusted waist circumference	OBESITY
PWAS	CSF1R	venous thromboembolism	CVD
PWAS	CSF1R	hemoglobin measurement	DIABETES
PWAS	CSF1R	smoking initiation	SMOKING
PWAS	CSF1R	lipid measurement	LIPIDS
PWAS	CSF1R	leukocyte count	IMMUNE
PWAS	CSF1R	BMI-adjusted waist circumference	OBESITY
PWAS	CTSF	pulse pressure measurement	CVD
PWAS	CTSF	acute insulin response measurement	DIABETES
PWAS	CTSF	smoking initiation	SMOKING
PWAS	CTSF	alcohol consumption measurement	ALCOHOL
PWAS	CTSF	low density lipoprotein cholesterol measurement	LIPIDS
PWAS	CTSF	monocyte count	IMMUNE
PWAS	CTSF	BMI-adjusted hip circumference	OBESITY
PWAS	ENG	systolic blood pressure	CVD
PWAS	ENG	hemoglobin measurement	DIABETES
PWAS	ENG	cigarettes per day measurement	SMOKING
PWAS	ENG	triglyceride measurement	LIPIDS
PWAS	ENG	neutrophil count	IMMUNE
PWAS	ENG	body mass index	OBESITY
PWAS	F2	abdominal aortic aneurysm	CVD
PWAS	F2	type 2 diabetes mellitus	DIABETES
PWAS	F2	smoking status measurement	SMOKING
PWAS	F2	alcohol consumption measurement	ALCOHOL
PWAS	F2	Triglycerides:total lipids ratio	LIPIDS
PWAS	F2	lymphocyte count	IMMUNE
PWAS	F2	body mass index	OBESITY
PWAS	KPNA6	thoracic aortic aneurysm	CVD
PWAS	KPNA6	smoking initiation	SMOKING
PWAS	KPNA6	interleukin 2 measurement	IMMUNE
PWAS	KPNA6	body weight	OBESITY
PWAS	MXRA7	early cardiac repolarization measurement	CVD
PWAS	MXRA7	diabetic nephropathy	DIABETES
PWAS	MXRA7	nicotine dependence symptom count	SMOKING
PWAS	MXRA7	triglyceride:HDL cholesterol ratio	LIPIDS
PWAS	MXRA7	lymphocyte percentage of leukocytes	IMMUNE
PWAS	MXRA7	BMI-adjusted waist-hip ratio	OBESITY
PWAS	PLAUR	systolic blood pressure	CVD
PWAS	PLAUR	hemoglobin measurement	DIABETES
PWAS	PLAUR	free cholesterol measurement	LIPIDS
PWAS	PLAUR	monocyte count	IMMUNE
PWAS	PLAUR	body mass index	OBESITY
PWAS	S100A16	pulse pressure measurement	CVD
PWAS	S100A16	metabolite measurement	DIABETES
PWAS	S100A16	smoking initiation	SMOKING
PWAS	S100A16	high density lipoprotein cholesterol measurement	LIPIDS
PWAS	S100A16	mean platelet volume	IMMUNE
PWAS	SERPINE2	brain aneurysm	CVD
PWAS	SERPINE2	smoking initiation	SMOKING
PWAS	SERPINE2	alcohol dependence	ALCOHOL
PWAS	SERPINE2	lipid measurement	LIPIDS
PWAS	SERPINE2	interleukin 2 measurement	IMMUNE
PWAS	SERPINE2	waist-hip ratio	OBESITY
PWAS	SPON1	P wave terminal force measurement	CVD
PWAS	SPON1	type 2 diabetes mellitus	DIABETES
PWAS	SPON1	apolipoprotein a 1 measurement	LIPIDS
PWAS	SPON1	fat body mass	OBESITY
PWAS	TAGLN2	electrocardiography	CVD
PWAS	TAGLN2	hemoglobin measurement	DIABETES
PWAS	TAGLN2	cigarettes per day measurement	SMOKING
PWAS	TAGLN2	alcohol consumption measurement	ALCOHOL
PWAS	TAGLN2	low density lipoprotein cholesterol measurement	LIPIDS
PWAS	TAGLN2	c-reactive protein measurement	IMMUNE
PWAS	TAGLN2	BMI-adjusted waist circumference	OBESITY
PWAS	TIE1	venous thromboembolism	CVD
PWAS	TIE1	hemoglobin measurement	DIABETES
PWAS	TIE1	smoking initiation	SMOKING
PWAS	TIE1	alcohol use disorder measurement	ALCOHOL
PWAS	TIE1	lipid measurement	LIPIDS
PWAS	TIE1	neutrophil count	IMMUNE
PWAS	TIE1	fat body mass	OBESITY
PWAS	TINAGL1	heart rate response to recovery post exercise	CVD
PWAS	TINAGL1	hemoglobin measurement	DIABETES
PWAS	TINAGL1	smoking initiation	SMOKING
PWAS	TINAGL1	alcohol dependence	ALCOHOL
PWAS	TINAGL1	body mass index	OBESITY
PWAS	TRIL	pulse pressure measurement	CVD
PWAS	TRIL	HbA1c measurement	DIABETES
PWAS	TRIL	cigarettes per day measurement	SMOKING
PWAS	TRIL	triglyceride measurement	LIPIDS
PWAS	TRIL	monocyte percentage of leukocytes	IMMUNE
PWAS	TRIL	BMI-adjusted waist circumference	OBESITY
PWAS	ZADH2	systolic blood pressure	CVD
PWAS	ZADH2	smoking initiation	SMOKING
PWAS	ZADH2	alcohol dependence	ALCOHOL
PWAS	ZADH2	body mass index	OBESITY
PWAS	APOL3	HbA1c measurement	DIABETES
PWAS	APOL3	apolipoprotein L1 measurement	LIPIDS
PWAS	APOL3	mean platelet volume	IMMUNE
PWAS	APOL3	body mass index	OBESITY
PWAS	FGFBP3	fasting blood glucose measurement	DIABETES
PWAS	FGFBP3	smoking initiation	SMOKING
PWAS	FGFBP3	triglyceride measurement	LIPIDS
PWAS	FGFBP3	leukocyte count	IMMUNE
PWAS	FGFBP3	body mass index	OBESITY
PWAS	MANEA	diabetic nephropathy	DIABETES
PWAS	MANEA	nicotine use	SMOKING
PWAS	MANEA	alcohol dependence	ALCOHOL
